# Longitudinal Brain Atrophy Patterns in Dementia and Cognitive Decline: the Framingham Heart Study

**DOI:** 10.64898/2026.04.28.26351854

**Authors:** Habbiburr Rehman, Qiushan Tao, Jackson Nolan, Nuzulul Kurniansyah, Ting Fang Alvin Ang, Paul K. Crane, Shubhabrata Mukherjee, Andrew J. Saykin, Emily H. Trittschuh, Thor D. Stein, Jesse Mez, Rhoda Au, Lindsay A. Farrer, Douglas N. Greve, Xiaoling Zhang, Wei Qiao Qiu

## Abstract

**Background:** Characterizing longitudinal patterns of brain atrophy that distinguish Alzheimer’s disease (AD) and related neurodegeneration along with normative aging remains a major challenge. We aimed to identify data-driven longitudinal brain atrophy components and evaluate their associations with plasma AD biomarkers and cognitive outcomes in a community-based cohort.

**Methods:** We analyzed 756 MRI scans from 300 participants in the Framingham Heart Study (mean 2.52 scans per participant; range 2–4). Linear mixed-effects models were used to identify MRI features associated with diagnostic group (cognitively normal [CN], mild cognitive impairment [MCI], and dementia). Significant features (n=211) were entered into a longitudinal multivariate decomposition framework (ANOVA Simultaneous Component Analysis with Assorted Linear functions; ALASCA) to derive principal components (PCs) capturing patterns of structural change over time. Associations between PCs and plasma AD biomarkers (p-Tau_181_, total Tau(t-Tau), glial fibrillary acidic protein [GFAP], neurofilament light chain [NfL], amyloid-β40 [Aβ_40_], and amyloid-β42 [Aβ_42_]) were evaluated using multivariable mixed-effects models adjusted for age, sex, education, and APOE ε4 status. Cognitive measures and neuroethological measures in a subset were used to assess the functional relevance and biological associations, respectively.

**Results:** The first three PCs explained ∼95% of the variance within the modeled MRI feature (n=211) set (PC1: 75.8%, PC2: 13.8%, PC3: 5.4%). PC1 captured medial temporal atrophy involving hippocampal subfields and basolateral amygdala and was associated with worse cognition and higher plasma AD biomarkers. Neuropathological analyses showed stronger associations of PC1-related atrophy with AD-related tau pathology in the absence of concomitant TDP-43 pathology. In contrast, PC2 reflected diffuse cortical gray–white matter contrast alterations across association cortices and showed distinct associations with biomarkers and cognition compared to PC1, consistent with overlapping aging- and neurodegeneration-related processes. PC3 showed limited variance and no consistent associations.

**Conclusion:** Longitudinal MRI-derived components capture distinct patterns of brain structural change associated with neurodegeneration. Medial temporal trajectories are closely associated with AD and related dementia, whereas cortical alterations likely reflect mixed aging- and disease-related processes. Integration of structural MRI with plasma biomarkers provides complementary information on disease expression and heterogeneity, supporting multimodal approaches for disease characterization and risk stratification.

## Supplement Tables for "Longitudinal Brain Atrophy Patterns in Dementia and Cognitive Decline: the Framingham Heart Study"

### Sheet: sTable-1
Table S1: Number of MRI scan at different time point and number of individual from generation 1 and 2. Abbreviations: CN, cognitively normal; MCI, mild cognitive impairment; FHS, Framingham Heart Study
	Overall n (%)	CN N=533	MCI N=102	Dementia N=121
MRI scans
T0	300 (39.68)	208 (39.02)	41 (40.20)	51 (42.15)
T1	300 (39.68)	208 (39.02)	41 (40.20)	51 (42.15)
T2	126 (16.67)	94 (17.64)	17 (16.67)	15 (12.40)
T3	30 (3.97)	23 (4.32)	3 (2.94)	4 (3.31)
Time	-5.39 (5.28)	-4.74 (4.79)	-5.22 (6.55)	-8.38 (5.15)
FHS Generation
1	99 (13.10)	22 (4.13)	36 (35.29)	41 (33.88)
2	657 (86.90)	511 (95.87)	66 (64.71)	80 (66.12)
*Time was defined as the interval from the first to the last MRI scan in CN individuals, and from the first MRI scan to disease onset in participants who developed MCI or dementia

### Sheet: sTable-2
Table S1. Linear mixed-effects model results for associations between standardized MRI features and diagnostic status (CN[reference], MCI, dementia). Models included fixed effects for diagnosis, age at MRI, sex, education, and APOE ε4 carrier status, and a subject-specific random intercept to account for repeated measurements. FDR, flase dicovery rate
		MCI			dementia
Short_name	Description	Beta1	p-value1	FDR1	Beta2	p-value2	FDR2
L_accessory_basal_nucleus_of_amygdala_Vol	Accessory basal nucleus of left hemisphere amygdala volume (mm^3)	-0.168413	0.225609	0.584852	-0.422472	0.00110291	0.0121645
L_basal_nucleus_of_amygdala_Vol	Basal nucleus of left hemisphere amygdala volume (mm^3)	-0.327022	0.0313064	0.190377	-0.529189	0.000185059	0.00392132
L_whole_amygdala_Vol	Whole left hemisphere amygdala volume (mm^3)	-0.326748	0.0281468	0.180137	-0.492133	0.000377076	0.00573258
L_Lateral nucleus_of_amygdala_Vol	Lateral nucleus of left hemisphere amygdala volume (mm^3)	-0.450893	0.00467484	0.0571503	-0.540451	0.000259571	0.00478718
L_paralaminar_nucleus_of_amygdala_Vol	Paralaminar nucleus of left hemisphere amygdala volume (mm^3)	-0.38818	0.0163531	0.133655	-0.521654	0.000520694	0.00714366
R_accessory_basal_nucleus_of_amygdala_Vol	Accessory basal nucleus of right hemisphere amygdala volume (mm^3)	-0.175291	0.20336	0.549513	-0.45849	0.000365858	0.0056946
R_basal_nucleus_of_amygdala_Vol	Basal nucleus of right hemisphere amygdala volume (mm^3)	-0.417401	0.00499168	0.059112	-0.553076	6.37794e-05	0.0021743
R_cortico_transition_area_nucleus_amygdala_Vol	Cortico-amygdaloid transition area nucleus of right hemisphere amygdala volume (mm^3)	-0.191638	0.177598	0.500747	-0.36882	0.00521486	0.0382008
R_whole_amygdala_Vol	Whole right hemisphere amygdala volume (mm^3)	-0.357659	0.0128956	0.115139	-0.479294	0.000335206	0.00546532
R_lateral_nucleus_of_amygdala_Vol	Lateral nucleus of right hemisphere amygdala volume (mm^3)	-0.462843	0.00210156	0.0352873	-0.483857	0.000518077	0.00714366
R_paralaminar_nucleus_of_amygdala_Vol	Paralaminar nucleus of right hemisphere amygdala volume (mm^3)	-0.545078	0.000626523	0.0160191	-0.51582	0.000466065	0.006637
L_frontal_pole_GM_Vol	Left hemisphere frontal pole gray matter volume (mm^3)	-0.123541	0.451392	0.772932	-0.41504	0.0064025	0.0439196
L_frontal_pole_AT	Left hemisphere frontal pole average thickness (mm)	-0.06969	0.650647	0.897366	-0.415694	0.0038225	0.0307165
L_temporal_pole _GM_Vol	Left hemisphere temporal pole gray matter volume (mm^3)	-0.44089	0.00748138	0.0765141	-0.456823	0.00271447	0.0246272
L_temporal_pole _TA	Left hemisphere temporal pole average thickness (mm)	-0.369961	0.0200084	0.151429	-0.615375	3.49139e-05	0.00145475
L_entorhinal cortex _GM_Vol	Left hemisphere entorhinal cortex gray matter volume (mm^3)	-0.352364	0.0327724	0.196112	-0.600126	9.42972e-05	0.00272011
L_entorhinal cortex _AT	Left hemisphere entorhinal cortex average thickness (mm)	-0.249627	0.0820357	0.317148	-0.56251	2.99781e-05	0.00139237
L_medial_orbitofrontal_cortex_GM_Vol	Left hemisphere medial orbitofrontal cortex gray matter volume (mm^3)	0.539796	0.0015648	0.0303517	0.359704	0.0217967	0.0971901
L_paracentral_lobule_WM_SA	Left hemisphere paracentral lobule white matter surface area (mm^2)	0.541396	0.00196131	0.0347961	0.394652	0.0140225	0.0758431
L_pars_orbitalis_GM_Vol	Left hemisphere pars orbitalis gray matter volume (mm^3)	-0.382422	0.014405	0.125625	-0.63579	1.30566e-05	0.0009055
L_pars_orbitalis_AT	Left hemisphere pars orbitalis average thickness (mm)	-0.169214	0.264486	0.629062	-0.59142	3.32057e-05	0.00143679
L_pericalcarine_cortex_AT	Left hemisphere pericalcarine cortex average thickness (mm)	0.39518	0.0154005	0.131254	0.410417	0.00675946	0.0455353
L_rostral_middle_frontal_gyrus_AT	Left hemisphere rostral middle frontal gyrus average thickness (mm)	-0.173882	0.235772	0.59954	-0.382022	0.00522927	0.0382008
R_middle_temporal_gyrus_GM_Vol	Right hemisphere middle temporal gyrus gray matter volume (mm^3)	-0.327493	0.0373253	0.214287	-0.400463	0.00588226	0.0421499
R_temporal_pole_GM_Vol	Right hemisphere temporal pole gray matter volume (mm^3)	-0.481798	0.00353979	0.0496413	-0.445622	0.00346747	0.0292412
R_temporal_pole_AT	Right hemisphere temporal pole average thickness (mm)	-0.263751	0.104548	0.367919	-0.485338	0.00135982	0.0141648
R_entorhinal_cortex _GM_Vol	Right hemisphere entorhinal cortex gray matter volume (mm^3)	-0.177299	0.293495	0.659496	-0.482578	0.0020991	0.0198444
R_entorhinal cortex _AT	Right hemisphere entorhinal cortex average thickness (mm)	-0.218787	0.148214	0.459341	-0.446829	0.00154886	0.0150213
R_medial_orbitofrontal_cortex_GM_Vol	Right hemisphere medial orbitofrontal cortex gray matter volume (mm^3)	0.508259	0.00215151	0.035288	0.276751	0.0685884	0.210251
R_paracentral_lobule _WM_SA	Right hemisphere paracentral lobule white matter surface area (mm^2)	0.520736	0.00216433	0.035288	0.58352	0.000203573	0.00399568
R_pars_orbitalis_GM_Vol	Right hemisphere pars orbitalis gray matter volume (mm^3)	-0.21583	0.178983	0.503097	-0.401252	0.00701752	0.0469923
R_pars_orbitalis_AT	Right hemisphere pars orbitalis average thickness (mm)	-0.177663	0.243501	0.607403	-0.564325	7.90474e-05	0.00240347
L_pial_surface_of_entorhinal_cortex_SA	Left hemisphere pial surface of entorhinal cortex surface area (mm^2)	-0.325987	0.0552582	0.262925	-0.467543	0.00298318	0.0262194
R_pial_surface_of_paracentral_lobule_SA	Right hemisphere pial surface of paracentral lobule surface area (mm^2)	0.385716	0.0235019	0.161217	0.428604	0.00635668	0.0438728
L_transverse_frontopolar_gyri_and_sulci_AT	Left hemisphere transverse frontopolar gyri and sulci average thickness (mm)	-0.108441	0.482502	0.798256	-0.412938	0.00416729	0.0327847
L_planum_polare_of_superior_temporal_AT	Left hemisphere planum polare of the superior temporal gyrus average thickness (mm)	-0.262604	0.0869288	0.328171	-0.485038	0.000694739	0.00849545
L_angular_gyrus_AT	Left hemisphere angular gyrus average thickness (mm)	0.0450712	0.750474	0.937246	-0.359817	0.00658021	0.0445948
L_middle_occipital_gyrus_AT	Left hemisphere middle occipital gyrus (O2, lateral occipital gyrus) average thickness (mm)	-0.0481707	0.750756	0.937246	-0.430512	0.0024072	0.0222234
L_parahippocampal_gyrus_AT	Left hemisphere parahippocampal gyrus, parahippocampal part of the medial occipito-temporal gyrus (T5) average thickness (mm)	-0.25429	0.101948	0.36526	-0.476454	0.00100647	0.0113228
L_straight_gyrus_rectus_GM_Vol	Left hemisphere straight gyrus, Gyrus rectus gray matter volume (mm^3)	0.489242	0.00492641	0.0589597	0.458131	0.00435806	0.0338125
L_straight_gyrus_AT	Left hemisphere straight gyrus, Gyrus rectus average thickness (mm)	0.526531	0.00100489	0.0230715	0.238868	0.10454	0.269741
L_parieto_occipital_sulcus_AT	Left hemisphere parieto-occipital sulcus (or fissure) average thickness (mm)	0.499198	0.00277684	0.0422154	0.302024	0.0494072	0.173156
L_inferior_segment_circular_sulcus_insula_GM_Vol	Left hemisphere inferior segment of the circular sulcus of the insula gray matter volume (mm^3)	-0.643565	9.84796e-05	0.00651703	-0.0949916	0.527859	0.700285
L_inferior_segment_circular_sulcus_insula_SA	Left hemisphere inferior segment of the circular sulcus of the insula surface area (mm^2)	-0.466999	0.00328434	0.0486168	0.0996427	0.493222	0.673307
L_inferior_segment_circular_sulcus_insula_AT	Left hemisphere inferior segment of the circular sulcus of the insula average thickness (mm)	-0.448963	0.00380009	0.0496413	-0.33995	0.0174414	0.0853114
L_orbital_sulci_Vol	Left hemisphere orbital sulci (H-shaped sulci) gray matter volume (mm^3)	-0.506409	0.00167157	0.0318731	-0.229027	0.120871	0.294328
L_orbital_sulci_AT	Left hemisphere orbital sulci (H-shaped sulci) average thickness (mm)	-0.253525	0.11757	0.393077	-0.510006	0.000736597	0.00872286
L_lateral_orbital_sulcus_AT	Left hemisphere lateral orbital sulcus average thickness (mm)	-0.177709	0.259898	0.624756	-0.538168	0.000263848	0.00478757
L_vertical_ramus_anterior_segment_lateral_sulcus_AT	Left hemisphere vertical ramus of the anterior segment of the lateral sulcus (or fissure) average thickness (mm)	0.590856	0.00015187	0.00718477	0.137986	0.334607	0.546462
L_temporal_pole_GM_Vol	Left hemisphere temporal pole gray matter volume (mm^3)	-0.507238	0.00337142	0.0487286	-0.618523	0.00011684	0.00319799
L_temporal_pole_AT	Left hemisphere temporal pole average thickness (mm)	-0.325253	0.0434637	0.227798	-0.557875	0.000205999	0.00399568
R_long_insular_gyrus_and_central_sulcus_insula_SA	Right hemisphere long insular gyrus and central sulcus of the insula surface area (mm^2)	0.257565	0.131496	0.422666	0.424962	0.00722934	0.0478412
R_long_and_central_sulcus_of_ insula_gyrus_AT	Right hemisphere long insular gyrus and central sulcus of the insula average thickness (mm)	-0.337079	0.0404251	0.223941	-0.486704	0.00146009	0.0145363
R_middle_anterior_cingulate_gyrus_and_sulcus_AT	Right hemisphere middle-anterior part of the cingulate gyrus and sulcus (aMCC) average thickness (mm)	-0.464233	0.00373389	0.0496413	-0.389255	0.00852376	0.0532519
R_middle_posterior_cingulate_gyrus_and_sulcus_SA	Right hemisphere middle-posterior part of the cingulate gyrus and sulcus (pMCC) surface area (mm^2)	0.5088	0.00293559	0.0440339	-0.0551325	0.724527	0.838573
R_wernicke_and sulcus_AT	Right hemisphere fronto-marginal gyrus (of Wernicke) and sulcus average thickness (mm)	-0.12591	0.406611	0.759864	-0.413586	0.00348237	0.0292412
R_middle_occipital_gyrus_GM_Vol	Right hemisphere middle occipital gyrus (O2, lateral occipital gyrus) gray matter volume (mm^3)	0.129488	0.420824	0.760771	-0.435742	0.00350894	0.0292412
R_parahippocampul_gyrus_medial_occipito_temporal_gyrus_(T5)_GM_Vol	Right hemisphere parahippocampal gyrus, parahippocampal part of the medial occipito-temporal gyrus (T5) gray matter volume (mm^3)	-0.317418	0.0629825	0.281023	-0.423443	0.0073388	0.0482816
R_parahippocampul_gyrus_medial_occipito_temporal_gyrus_(T5)_GM_AT	Right hemisphere parahippocampal gyrus, parahippocampal part of the medial occipito-temporal gyrus (T5) average thickness (mm)	-0.160468	0.313287	0.677785	-0.434554	0.00336343	0.0291066
R_straight_gyrus_rectus_GM_Vol	Right hemisphere straight gyrus, Gyrus rectus gray matter volume (mm^3)	0.526713	0.00145914	0.0287989	0.37718	0.0132707	0.0728268
R_straight_gyrus_rectus_AT	Right hemisphere straight gyrus, Gyrus rectus average thickness (mm)	0.55066	0.000566716	0.0148269	0.256257	0.0808727	0.230918
R_subcallosal_area_subcallosal_gyrus_AT	Right hemisphere subcallosal area, subcallosal gyrus average thickness (mm)	0.347217	0.0301002	0.188126	0.397206	0.00750651	0.048814
R_marginal_branch_cingulate_sulcus_SA	Right hemisphere marginal branch (or part) of the cingulate sulcus surface area (mm^2)	0.329278	0.0560907	0.262925	0.437536	0.00602975	0.0426633
R_central_sulcus_SA	Right hemisphere central sulcus (Rolando's fissure) surface area (mm^2)	0.312234	0.0738294	0.296636	0.45135	0.005271	0.0382572
R_parieto_occipital_sulcusGM_Vol	Right hemisphere parieto-occipital sulcus (or fissure) gray matter volume (mm^3)	0.350926	0.046328	0.237986	0.495042	0.00241001	0.0222234
R_superior_segment_of_the_insula_GM_Vol	Right hemisphere superior segment of the circular sulcus of the insula gray matter volume (mm^3)	0.136023	0.415275	0.760771	0.43498	0.00504833	0.0378625
R_superior_segment_of_the_insula_SA	Right hemisphere superior segment of the circular sulcus of the insula surface area (mm^2)	0.142892	0.41732	0.760771	0.495075	0.00247558	0.0226425
R_orbital_sulci_AT	Right hemisphere orbital sulci (H-shaped sulci) average thickness (mm)	-0.324579	0.0477425	0.243701	-0.407039	0.00749405	0.048814
R_posterior_ramus _lateral_sulcus_GM_Vol	Right hemisphere posterior ramus (or segment) of the lateral sulcus (or fissure) gray matter volume (mm^3)	0.162677	0.33758	0.704597	0.566619	0.000347103	0.00556252
R_posterior_ramus _lateral_sulcus_SA	Right hemisphere posterior ramus (or segment) of the lateral sulcus (or fissure) surface area (mm^2)	0.321677	0.0836798	0.321296	0.549273	0.00145649	0.0145363
R_temporal_pole_GM__Vol	Right hemisphere temporal pole gray matter volume (mm^3)	-0.498519	0.00343793	0.0489579	-0.555157	0.000433622	0.00625416
Mid_posterior_corpus_callosum_Vol	Mid-posterior corpus callosum volume (mm^3)	-0.486711	0.0020125	0.0347961	-0.334739	0.0208746	0.0960279
Posterior_corpus_callosum_Vol	Posterior corpus callosum volume (mm^3)	-0.570036	0.000510297	0.0136687	-0.437376	0.00371934	0.0303207
L_amygdala_Vol	Left amygdala volume (mm^3)	-0.356561	0.0220774	0.158596	-0.492293	0.000665297	0.00831622
L_cerebellum_cortex_Vol	Left cerebellum cortex volume (mm^3)	-0.611894	0.000170573	0.00718477	-0.421954	0.00471427	0.0355943
L_hippocampus_Vol	Left hippocampus volume (mm^3)	-0.47774	0.00126156	0.0258045	-0.722248	1.92756e-07	0.000108425
L_inferior_lateral_ventricle_Vol	Left inferior lateral ventricle volume (mm^3)	0.369401	0.00528639	0.0604926	0.457627	0.000198773	0.00399321
R_accumbens_area_Vol	Right accumbens area volume (mm^3)	-0.170101	0.265724	0.629346	-0.488241	0.000595493	0.00761284
R_amygdala_Vol	Right amygdala volume (mm^3)	-0.370659	0.0188298	0.146724	-0.636494	1.56224e-05	0.0009055
R_cerebellum_cortex_Vol	Right cerebellum cortex volume (mm^3)	-0.58014	0.000433273	0.0124982	-0.429601	0.00457216	0.0347546
R_hippocampus_Vol	Right hippocampus volume (mm^3)	-0.506632	0.000465085	0.0130805	-0.57511	1.85124e-05	0.0009055
R_inferior_lateral_ventricle_Vol	Right inferior lateral ventricle volume (mm^3)	0.386606	0.00381925	0.0496413	0.394258	0.00144759	0.0145363
R_putamen_Vol	Right putamen volume (mm^3)	-0.0830198	0.603157	0.868823	-0.467957	0.00161188	0.0154988
L_Brodmann_area3_exvivo_SA	Left hemisphere Brodmann area 3a surface area (mm^2)	0.18379	0.250549	0.61557	0.432549	0.00378932	0.030669
L_Brodmann_area45_exvivo_GM_Vol	Left hemisphere Brodmann area 45 gray matter volume (mm^3)	-0.146757	0.35323	0.713372	-0.438138	0.00282756	0.0254481
L_entorhinal_cortex _exvivo_GM_Vol	Left hemisphere entorhinal cortex gray matter volume (mm^3)	-0.539893	0.00261406	0.0402852	-0.684862	4.03839e-05	0.00156662
L_entorhinal cortex _exvivo_AT	Left hemisphere entorhinal cortex average thickness (mm)	-0.299664	0.0454523	0.23564	-0.532463	0.000147416	0.00352857
R_Brodmann_area_3a_GM_Vol	Right hemisphere Brodmann area 3a gray matter volume (mm^3)	0.249138	0.102796	0.365965	0.39885	0.00511848	0.0381344
R_Brodmann_area_3a_exvivo_SA	Right hemisphere Brodmann area 3a surface area (mm^2)	0.31148	0.0550327	0.262925	0.537759	0.000398245	0.00597368
R_Brodmann_area_4a_SA	Right hemisphere Brodmann area 4a surface area (mm^2)	0.483083	0.00388306	0.0496413	0.396982	0.0100665	0.0596041
R_Brodmann_area_4p_SA	Right hemisphere Brodmann area 4p surface area (mm^2)	0.206517	0.238234	0.59954	0.462326	0.00443247	0.0341543
R_entorhinal cortex _exvivo_GM_Vol	Right hemisphere entorhinal cortex gray matter volume (mm^3)	-0.393994	0.0229239	0.160183	-0.693284	1.83047e-05	0.0009055
R_entorhinal_cortex _exvivo_AT	Right hemisphere entorhinal cortex average thickness (mm)	-0.176715	0.256711	0.623757	-0.449234	0.00201531	0.0192138
Brain_segmentation_without_ventricles_from_surf_Vol	Brain segmentation volume without ventricles from Surf (mm^3)	-0.363427	0.0107131	0.10062	-0.501659	0.000146625	0.00352857
Brain_segmentation_without_ventricles_Vol	Brain segmentation volume without ventricles (mm^3)	-0.363427	0.0107131	0.10062	-0.501659	0.000146625	0.00352857
Brain_segmentation_Vol	Brain segmentation volume (mm^3)	-0.355624	0.0178405	0.141342	-0.524694	0.000167026	0.00378766
Total_cerebral_WM_Vol	Total cerebral white matter volume (mm^3)	-0.331706	0.0412051	0.223941	-0.542694	0.000327325	0.0054153
Supratentorial_without_ventricles_voxel_count_Vol	Supratentorial volume without ventricles voxel count (mm^3)	-0.290842	0.041086	0.223941	-0.494081	0.000188223	0.00392132
Supratentorial_without_ventricles_Vol	Supratentorial volume without ventricles (mm^3)	-0.290842	0.041086	0.223941	-0.494081	0.000188223	0.00392132
Supratentorial_Vol	Supratentorial volume (mm^3)	-0.265866	0.0791731	0.311553	-0.51764	0.000237356	0.00445042
Subcortical_GM_Vol	Subcortical gray matter volume (mm^3)	-0.351267	0.0157558	0.133221	-0.537024	7.12812e-05	0.00222754
L_cerebral_WM_Vol	Left hemisphere cerebral white matter volume (mm^3)	-0.340083	0.0355571	0.20678	-0.535609	0.000369516	0.0056946
R_cerebral_WM_Vol	Right hemisphere cerebral white matter volume (mm^3)	-0.309439	0.056055	0.262925	-0.531338	0.000418923	0.00612063
L_CA1_body_Vol	Left hemisphere CA1 body volume (mm^3)	-0.347019	0.0281814	0.180137	-0.687197	3.50834e-06	0.00049336
L_CA1_head_Vol	Left hemisphere CA1 head volume (mm^3)	-0.336132	0.0271492	0.179544	-0.545227	0.000119392	0.00319799
L_CA3_body_Vol	Left hemisphere CA3 body volume (mm^3)	-0.373569	0.0224644	0.158608	-0.721028	2.60163e-06	0.000487806
L_CA3_head_Vol	Left hemisphere CA3 head volume (mm^3)	-0.313052	0.0454213	0.23564	-0.630798	1.61137e-05	0.0009055
L_CA4_body_Vol	Left hemisphere CA4 body volume (mm^3)	-0.32632	0.0298591	0.187662	-0.65424	3.44247e-06	0.00049336
L_CA4_head_Vol	Left hemisphere CA4 head volume (mm^3)	-0.364156	0.0152765	0.131192	-0.642052	4.84223e-06	0.000605279
L_granule_cell_and_mly_of _dentate gyrus_body _Vol	Left hemisphere granule cell and molecular layer of the dentate gyrus body volume (mm^3)	-0.300682	0.0377471	0.215561	-0.604954	8.16867e-06	0.000686879
L_granule_cell_and_mly_of _dentate gyrus_head _Vol	Left hemisphere granule cell and molecular layer of the dentate gyrus head volume (mm^3)	-0.321399	0.0258163	0.17496	-0.584763	1.43211e-05	0.0009055
L_hippocampus_amygdala_transition_area_Vol	Left hemisphere hippocampus-amygdala-transition-area volume (mm^3)	-0.157297	0.29001	0.659496	-0.404576	0.00346866	0.0292412
L_hippocampal_fissure_Vol	Left hemisphere hippocampal fissure volume (mm^3)	-0.317168	0.0515188	0.256439	-0.519073	0.000631124	0.00797769
L_hippocampal_tail_Vol	Left hemisphere hippocampal tail volume (mm^3)	-0.160785	0.287439	0.659496	-0.383053	0.00631131	0.0438728
L_whole hippocampal _body_Vol	Left hemisphere whole hippocampal body volume (mm^3)	-0.442522	0.00203311	0.0347961	-0.674199	5.19972e-07	0.00019499
L_whole hippocampal _head_Vol	Left hemisphere whole hippocampal head volume (mm^3)	-0.431734	0.00374502	0.0496413	-0.61831	8.54783e-06	0.000686879
L_whole_hippocampus _Vol	Left hemisphere whole hippocampus volume (mm^3)	-0.416545	0.00384892	0.0496413	-0.639595	2.0595e-06	0.000463388
L_mly _of_hippocampus body _Vol	Left hemisphere molecular layer of hippocampus body volume (mm^3)	-0.432676	0.00259016	0.0402852	-0.651369	1.24406e-06	0.000349891
L_mly _of_hippocampus_head _Vol	Left hemisphere molecular layer of hippocampus head volume (mm^3)	-0.428342	0.00337852	0.0487286	-0.616676	6.12915e-06	0.000686879
L_ presubiculum_head_Vol	Left hemisphere presubiculum head volume (mm^3)	-0.598534	8.96669e-05	0.00651703	-0.566437	6.22714e-05	0.0021743
L_subiculum_body_Vol	Left hemisphere subiculum body volume (mm^3)	-0.383583	0.0108587	0.100959	-0.585487	3.09415e-05	0.00139237
L_subiculum_head_Vol	Left hemisphere subiculum head volume (mm^3)	-0.404733	0.00962118	0.0957861	-0.498297	0.000588719	0.00761274
R_CA1_body_Vol	Right hemisphere CA1 body volume (mm^3)	-0.354909	0.0231738	0.160372	-0.501918	0.000546907	0.00732465
R_CA1_head_Vol	Right hemisphere CA1 head volume (mm^3)	-0.346647	0.0214343	0.157605	-0.407383	0.00350242	0.0292412
R_CA3_body_Vol	Right hemisphere CA3 body volume (mm^3)	-0.399708	0.0107328	0.10062	-0.557728	0.000131081	0.00342945
R_CA3_head_Vol	Right hemisphere CA3 head volume (mm^3)	-0.268842	0.0978462	0.354116	-0.477596	0.00154774	0.0150213
R_CA4_body_Vol	Right hemisphere CA4 body volume (mm^3)	-0.432699	0.00378279	0.0496413	-0.560321	5.65096e-05	0.00205075
R_CA4_head_Vol	Right hemisphere CA4 head volume (mm^3)	-0.308834	0.0502237	0.252239	-0.430527	0.00325471	0.0283841
R_granule cell _and mly_dentate_gyrus_body_Vol	Right hemisphere granule cell and molecular layer of the dentate gyrus body volume (mm^3)	-0.453499	0.00182647	0.0342464	-0.557897	3.77773e-05	0.00151784
R_hippocampus_amygdala_transition_area_Vol	Right hemisphere hippocampus-amygdala-transition-area volume (mm^3)	-0.265067	0.0723344	0.293777	-0.438512	0.00140166	0.0144666
R_hippocampal_fissure_Vol	Right hemisphere hippocampal fissure volume (mm^3)	-0.303456	0.0478738	0.243701	-0.396742	0.00538271	0.0388176
R_whole_hippocampal _body_Vol	Right hemisphere whole hippocampal body volume (mm^3)	-0.524106	0.000191594	0.00718477	-0.587022	6.92706e-06	0.000686879
R_whole_hippocampal_head_Vol	Right hemisphere whole hippocampal head volume (mm^3)	-0.379128	0.00984059	0.0971111	-0.49348	0.000297163	0.0051432
R_whole_hippocampus _Vol	Right hemisphere whole hippocampus volume (mm^3)	-0.435586	0.00224458	0.0360736	-0.533439	5.61761e-05	0.00205075
R_mly_of_hippocampus_body _Vol	Right hemisphere molecular layer of hippocampus body volume (mm^3)	-0.453399	0.00132948	0.0267082	-0.512614	9.26598e-05	0.00272011
R_mly_of_hippocampus_head_Vol	Right hemisphere molecular layer of hippocampus head volume (mm^3)	-0.362874	0.0122239	0.110015	-0.487735	0.000289876	0.00509547
R_presubiculum_body_Vol	Right hemisphere presubiculum body volume (mm^3)	-0.479845	0.00204137	0.0347961	-0.348811	0.0149633	0.0768665
R_presubiculum_head_Vol	Right hemisphere presubiculum head volume (mm^3)	-0.393267	0.00696518	0.0725539	-0.52384	0.000113861	0.00319799
R_subiculum_body _Vol	Right hemisphere subiculum body volume (mm^3)	-0.526887	0.000309587	0.00995101	-0.583573	1.72593e-05	0.0009055
R_subiculum_head_head_Vol	Right hemisphere subiculum head volume (mm^3)	-0.289925	0.054005	0.25964	-0.455959	0.00111842	0.0122157
L_basal_forebrain_Vol	Left basal forebrain volume (mm^3)	-0.422012	0.00510181	0.0591705	-0.481225	0.000588567	0.00761274
R_basal_forebrain_Vol	Right basal forebrain volume (mm^3)	-0.267257	0.0667552	0.286075	-0.470678	0.000531326	0.00720171
L_mediodorsal_lateral_parvocellular_nucleus_Vol	Left hemisphere mediodorsal lateral parvocellular nucleus volume (mm^3)	-0.390808	0.00472443	0.0571503	-0.348825	0.00644224	0.0439243
L_mediodorsal_medial_magnocellular_nucleus_Vol	Left hemisphere mediodorsal medial magnocellular nucleus volume (mm^3)	-0.456947	0.000770525	0.0188444	-0.360306	0.00403277	0.0319498
L_pulvinar_lateral_nucleus_Vol	Left hemisphere pulvinar lateral nucleus volume (mm^3)	0.23698	0.156439	0.473397	0.522091	0.000843188	0.00958168
R_nucleus_suprageniculate_nucleus_Vol	Right hemisphere nucleus limitans/suprageniculate nucleus volume (mm^3)	0.31403	0.0320694	0.193968	0.395041	0.00388253	0.0309777
R_mediodorsal_lateral_parvocellular_nucleus_Vol	Right hemisphere mediodorsal lateral parvocellular nucleus volume (mm^3)	-0.615044	1.52387e-05	0.00187867	-0.589339	7.80316e-06	0.000686879
R_mediodorsal_ magno_cellular_nucleus_Vol	Right hemisphere mediodorsal medial magnocellular nucleus volume (mm^3)	-0.637968	4.86498e-06	0.00182437	-0.570762	9.56618e-06	0.000717463
R_paracentral_nucleus_Vol	Right hemisphere paracentral nucleus volume (mm^3)	-0.258347	0.056029	0.262925	-0.357764	0.00449222	0.0343792
R_pulvinar anterior_nucleus_AT	Right hemisphere pulvinar anterior nucleus volume (mm^3)	-0.69213	1.22973e-05	0.00187867	-0.847956	1.16066e-08	1.30574e-05
R_pulvinar_medial_nucleus_Vol	Right hemisphere pulvinar medial nucleus volume (mm^3)	-0.502529	0.00254487	0.0402852	-0.615899	6.98266e-05	0.00222754
R_whole_thalamus_Vol	Right hemisphere whole thalamus volume (mm^3)	-0.420707	0.00507409	0.0591705	-0.498052	0.000351057	0.00556252
L_frontal_pole_W/G_MP	Left hemisphere frontal pole white/gray contrast mean percentage	0.477262	0.000178847	0.00718477	0.202267	0.0847344	0.239885
L_middle_temporal_gyrus_W/G_MP	Left hemisphere middle temporal gyrus white/gray contrast mean percentage	0.453869	0.000189305	0.00718477	0.211917	0.0587034	0.190426
L_supramarginal_gyrus_W/G_MP	Left hemisphere supramarginal gyrus white/gray contrast mean percentage	0.581916	1.58798e-05	0.00187867	0.360506	0.0036662	0.0301057
L_temporal_pole_W/G_MP	Left hemisphere temporal pole white/gray contrast mean percentage	0.438004	0.00193471	0.0347961	0.155724	0.23121	0.443876
L_caudal_middle_frontal_gyrus_W/G_MP	Left hemisphere caudal middle frontal gyrus white/gray contrast mean percentage	0.489649	0.0012513	0.0258045	0.464555	0.00101679	0.0113256
L_caudal_anterior_cingulate_cortex_W/G_MP	Left hemisphere caudal anterior cingulate cortex white/gray contrast mean percentage	0.489734	0.000405243	0.0124982	0.493182	0.000143628	0.00352857
L_entorhinal_cortex_W/G_MP	Left hemisphere entorhinal cortex white/gray contrast mean percentage	0.448992	0.00119357	0.0258045	0.193476	0.129681	0.308213
L_inferior_parietal_W/G_MP	Left hemisphere inferior parietal cortex white/gray contrast mean percentage	0.451813	0.000736628	0.0184157	0.283206	0.0225302	0.0980272
L_inferior_temporal_gyrus_W/G_MP	Left hemisphere inferior temporal gyrus white/gray contrast mean percentage	0.481547	9.68495e-05	0.00651703	0.279022	0.0145016	0.0762352
L_insular_cortex _W/G_MP	Left hemisphere insular cortex white/gray contrast mean percentage	0.537113	0.000161221	0.00718477	0.213634	0.10271	0.268718
L_lateral_orbitofrontal_cortex_W/G_MP	Left hemisphere lateral orbitofrontal cortex white/gray contrast mean percentage	0.539585	4.78433e-06	0.00182437	0.349518	0.00133864	0.0140745
L_medial_orbitofrontal_W/G_MP	Left hemisphere medial orbitofrontal cortex white/gray contrast mean percentage	0.445406	0.000819491	0.0196155	0.238221	0.0529493	0.179422
L_pars_orbitalis_W/G_MP	Left hemisphere pars orbitalis white/gray contrast mean percentage	0.473031	0.000249485	0.00850518	0.402278	0.000819756	0.00950748
L_pars_opercularis_W/G_MP	Left hemisphere pars opercularis white/gray contrast mean percentage	0.583305	1.7165e-05	0.00187867	0.473786	0.000167958	0.00378766
L_pars_triangularis _W/G_MP	Left hemisphere pars triangularis white/gray contrast mean percentage	0.521791	5.40264e-05	0.00467536	0.48006	7.12512e-05	0.00222754
L_posterior_cingulate_cortex_W/G_MP	Left hemisphere posterior-cingulate cortex white/gray contrast mean percentage	0.37375	0.00124322	0.0258045	0.334581	0.00212723	0.0199428
L_rostral middle_frontal_gyrus_W/G_MP	Left hemisphere rostral middle frontal gyrus white/gray contrast mean percentage	0.455923	0.000185493	0.00718477	0.310782	0.00597143	0.0425181
L_rostral_anterior_cingulate_cortex_W/G_MP	Left hemisphere rostral anterior cingulate cortex white/gray contrast mean percentage	0.437098	0.00461454	0.0570478	0.480795	0.000835874	0.00958168
L_superior_frontal_gyrus_W/G_MP	Left hemisphere superior frontal gyrus white/gray contrast mean percentage	0.592494	1.56523e-05	0.00187867	0.475363	0.00017967	0.00392132
L_superior_temporal_gyrus_W/G_MP	Left hemisphere superior temporal gyrus white/gray contrast mean percentage	0.472164	0.000166867	0.00718477	0.266092	0.0219004	0.0971901
R_frontal_pole_W/G_MP	Right hemisphere frontal pole white/gray contrast mean percentage	0.715711	1.91306e-07	0.00021522	0.436551	0.000494159	0.0069491
R_middle_temporal_gyrus_W/G_MP	Right hemisphere middle temporal gyrus white/gray contrast mean percentage	0.463247	0.00017457	0.00718477	0.302018	0.00819896	0.0520352
R_supramarginal_gyrus_W/G_MP	Right hemisphere supramarginal gyrus white/gray contrast mean percentage	0.556217	1.83692e-05	0.00187867	0.356407	0.00293637	0.0260111
R_temporal_pole_W/G_MP	Right hemisphere temporal pole white/gray contrast mean percentage	0.429534	0.00117706	0.0258045	0.216451	0.0767666	0.225489
R_caudal_middle_frontal_gyrus_W/G_MP	Right hemisphere caudal middle frontal gyrus white/gray contrast mean percentage	0.491873	0.00048239	0.0132363	0.366181	0.00515287	0.038138
R_caudal_anterior_cingulate_cortex_W/G_MP	Right hemisphere caudal anterior cingulate cortex white/gray contrast mean percentage	0.13996	0.267304	0.63123	0.519641	1.7116e-05	0.0009055
R_entorhinal_cortex_W/G_MP	Right hemisphere entorhinal cortex white/gray contrast mean percentage	0.451245	0.000412776	0.0124982	0.232289	0.0494032	0.173156
R_fusiform_gyrus_W/G_MP	Right hemisphere fusiform gyrus white/gray contrast mean percentage	0.342711	0.00188327	0.0347325	0.215388	0.0370301	0.141697
R_inferior_parietal_cortex_W/G_MP	Right hemisphere inferior parietal cortex white/gray contrast mean percentage	0.46468	0.000301468	0.00995101	0.199039	0.093468	0.252768
R_inferior_temporal_gyrus_W/G_MP	Right hemisphere inferior temporal gyrus white/gray contrast mean percentage	0.435249	0.000164378	0.00718477	0.343289	0.00145104	0.0145363
R_insular_cortex_W/G_MP	Right hemisphere insular cortex white/gray contrast mean percentage	0.558627	0.000135373	0.00718477	0.311251	0.0209127	0.0960279
R_lateral_orbitofrontal_W/G_MP	Right hemisphere lateral orbitofrontal cortex white/gray contrast mean percentage	0.383477	0.000999469	0.0230715	0.245898	0.0234708	0.101556
R_medial_orbitofrontal_cortex_W/G_MP	Right hemisphere medial orbitofrontal cortex white/gray contrast mean percentage	0.505445	7.97993e-05	0.00641244	0.172934	0.14123	0.32387
R_pars_orbitalis_W/G_MP	Right hemisphere pars orbitalis white/gray contrast mean percentage	0.549314	1.4847e-05	0.00187867	0.37866	0.00122451	0.0131197
R_pars_opercularis_W/G_MP	Right hemisphere pars opercularis white/gray contrast mean percentage	0.486249	0.000135811	0.00718477	0.344522	0.00358331	0.0296413
R_pars_triangularis_W/G_MP	Right hemisphere pars triangularis white/gray contrast mean percentage	0.504193	0.000119399	0.00718477	0.394162	0.0012221	0.0131197
R_precuneus_W/G_MP	Right hemisphere precuneus cortex white/gray contrast mean percentage	0.392892	0.00123659	0.0258045	0.225798	0.0462493	0.164653
R_posterior_cingulate_cortex_WGM_PCT	Right hemisphere posterior-cingulate cortex white/gray contrast mean percentage	0.499194	2.42156e-05	0.00227021	0.412172	0.000194446	0.0039773
R_rostral_middle_frontal_gyrus_W/G_MP	Right hemisphere rostral middle frontal gyrus white/gray contrast mean percentage	0.418657	0.000198252	0.00719461	0.27141	0.00952102	0.0572789
R_rostral_anterior_cingulate_cortex_W/G_MP	Right hemisphere rostral anterior cingulate cortex white/gray contrast mean percentage	0.471195	0.000218682	0.00768804	0.448641	0.000168341	0.00378766
R_superior_frontal_gyrus_W/G_MP	Right hemisphere superior frontal gyrus white/gray contrast mean percentage	0.615727	9.28866e-06	0.00187867	0.439161	0.000578654	0.00761274
R_superior_temporal_gyrus_W/G_MP	Right hemisphere superior temporal gyrus white/gray contrast mean percentage	0.437224	0.000427997	0.0124982	0.303335	0.00859905	0.0532519
L_whole_unsegmented_WM_Vol	Whole left hemisphere unsegmented white matter volume (mm^3)	-0.36614	0.0183325	0.144225	-0.486485	0.000711974	0.00857071
R_whole_unsegmented_WM_Vol	Whole light hemisphere unsegmented white matter volume (mm^3)	-0.333568	0.0307502	0.190184	-0.459281	0.00131281	0.0139332
L_lingual_gyrus_WM_Vol	Left hemisphere lingual gyrus white matter volume (mm^3)	-0.398332	0.016395	0.133655	-0.5445	0.000405052	0.00599584
L_lateral_orbitofrontal _cortex_WM_Vol	Left hemisphere lateral orbitofrontal cortex white matter volume (mm^3)	-0.487443	0.00398073	0.0503182	-0.531326	0.000693514	0.00849545
L_parahippocampal_gyrus_WM_Vol	Left hemisphere parahippocampal gyrus white matter volume (mm^3)	-0.181731	0.250605	0.61557	-0.436909	0.00292808	0.0260111
L_pars_opercularis_WM_Vol	Left hemisphere pars opercularis white matter volume (mm^3)	-0.131763	0.435843	0.768522	-0.580397	0.000232297	0.00442939
L_pars triangularis _WM_Vol	Left hemisphere pars triangularis white matter volume (mm^3)	-0.311557	0.0669112	0.286075	-0.569481	0.000314396	0.00527903
L_rostral_middle_frontal_gyrus_WM_Vol	Left hemisphere rostral middle frontal gyrus white matter volume (mm^3)	-0.280357	0.091294	0.338963	-0.557231	0.000307551	0.00524235
R_middle_temporal_gyrus_WM_Vol	Right hemisphere middle temporal gyrus white matter volume (mm^3)	-0.172604	0.291918	0.659496	-0.515661	0.00071613	0.00857071
R_temporal_pole_WM_Vol	Right hemisphere temporal pole white matter volume (mm^3)	-0.474366	0.00364718	0.0496413	-0.411876	0.00632344	0.0438728
R_fusiform_gyrus_WM_Vol	Right hemisphere fusiform gyrus white matter volume (mm^3)	-0.30124	0.0682649	0.286075	-0.411369	0.00711937	0.0473922
R_inferior_parietal _cortex_WM_Vol	Right hemisphere inferior parietal cortex white matter volume (mm^3)	-0.137817	0.417917	0.760771	-0.501875	0.00150233	0.0148256
R_inferior_temporal _gyrus_WM_Vol	Right hemisphere inferior temporal gyrus white matter volume (mm^3)	-0.128052	0.43966	0.768522	-0.516508	0.000806261	0.00944837
R_lateral_occipital_cortex_WM_Vol	Right hemisphere lateral occipital cortex white matter volume (mm^3)	-0.316761	0.0686437	0.286075	-0.428879	0.00772098	0.0499201
R_medial_orbitofrontal _cortex_WM_Vol	Right hemisphere medial orbitofrontal cortex white matter volume (mm^3)	-0.127255	0.431603	0.768522	-0.547643	0.000287484	0.00509547
R_pars_triangularis_WM_Vol	Right hemisphere pars triangularis white matter volume (mm^3)	-0.356229	0.0373336	0.214287	-0.434255	0.00607469	0.0427127
R_postcentral_gyrus_WM_Vol	Right hemisphere postcentral gyrus white matter volume (mm^3)	-0.175214	0.316666	0.681164	-0.465626	0.004213	0.0329141

### Sheet: sTable-3
Table S2: Principal components (PC1 and PC2) loading of 211 MRI features based on ALASCA model.
		PC1 loadings					PC2 loadings
		Loadings		Confiddence interval			Loadings		Confiddence interval
Short_name	Description	Loading	Absolute loading	Lower	High	Absolute difference (H-L)	Loading2	Absolute loading2	Lower2	High2	Absolute difference2
L_accessory_basal_nucleus_of_amygdala_Vol	Accessory basal nucleus of left hemisphere amygdala volume (mm^3)	0.0744439	0.0744439	0.0619643	0.0882798	0.0263155	0.0616569	0.0616569	0.0272442	0.0916088	0.0643645
L_basal_nucleus_of_amygdala_Vol	Basal nucleus of left hemisphere amygdala volume (mm^3)	0.0973448	0.0973448	0.0840267	0.110663	0.026636	0.0320596	0.0320596	0.00122633	0.0645416	0.0633152
L_whole_amygdala_Vol	Whole left hemisphere amygdala volume (mm^3)	0.0942219	0.0942219	0.0820889	0.106164	0.0240754	0.0212682	0.0212682	-0.010031	0.052121	0.0621521
L_Lateral nucleus_of_amygdala_Vol	Lateral nucleus of left hemisphere amygdala volume (mm^3)	0.104624	0.104624	0.0906048	0.116033	0.0254286	-0.0148912	0.0148912	-0.047733	0.0178812	0.0656142
L_paralaminar_nucleus_of_amygdala_Vol	Paralaminar nucleus of left hemisphere amygdala volume (mm^3)	0.0997221	0.0997221	0.0831074	0.116734	0.0336269	0.00398248	0.00398248	-0.0362787	0.0439349	0.0802136
R_accessory_basal_nucleus_of_amygdala_Vol	Accessory basal nucleus of right hemisphere amygdala volume (mm^3)	0.0864558	0.0864558	0.074909	0.0985469	0.0236379	0.066108	0.066108	0.0326899	0.0937781	0.0610881
R_basal_nucleus_of_amygdala_Vol	Basal nucleus of right hemisphere amygdala volume (mm^3)	0.102247	0.102247	0.08864	0.114585	0.0259453	-0.00173597	0.00173597	-0.0353477	0.0327514	0.0680991
R_cortico_transition_area_nucleus_amygdala_Vol	Cortico-amygdaloid transition area nucleus of right hemisphere amygdala volume (mm^3)	0.0665008	0.0665008	0.053034	0.0798415	0.0268075	0.0353274	0.0353274	-0.00249712	0.0658302	0.0683273
R_whole_amygdala_Vol	Whole right hemisphere amygdala volume (mm^3)	0.0934018	0.0934018	0.080027	0.104526	0.0244987	-0.000906875	0.000906875	-0.0358406	0.0316862	0.0675269
R_lateral_nucleus_of_amygdala_Vol	Lateral nucleus of right hemisphere amygdala volume (mm^3)	0.0933415	0.0933415	0.0789818	0.106644	0.0276619	-0.0429914	0.0429914	-0.0818088	-0.00681971	0.0749891
R_paralaminar_nucleus_of_amygdala_Vol	Paralaminar nucleus of right hemisphere amygdala volume (mm^3)	0.0968821	0.0968821	0.0789496	0.112027	0.0330775	-0.0639918	0.0639918	-0.0984478	-0.0197253	0.0787225
L_frontal_pole_GM_Vol	Left hemisphere frontal pole gray matter volume (mm^3)	0.0509323	0.0509323	0.0323254	0.0712549	0.0389295	0.0652131	0.0652131	0.0186211	0.10854	0.0899193
L_frontal_pole_AT	Left hemisphere frontal pole average thickness (mm)	0.0493398	0.0493398	0.028692	0.0726272	0.0439352	0.0867325	0.0867325	0.0325519	0.130777	0.0982255
L_temporal_pole _GM_Vol	Left hemisphere temporal pole gray matter volume (mm^3)	0.0728363	0.0728363	0.0528586	0.0942106	0.041352	-0.033589	0.033589	-0.0806078	0.0125893	0.0931971
L_temporal_pole _TA	Left hemisphere temporal pole average thickness (mm)	0.0894063	0.0894063	0.0684828	0.113067	0.0445845	0.0396013	0.0396013	-0.0121926	0.0827189	0.0949115
L_entorhinal cortex _GM_Vol	Left hemisphere entorhinal cortex gray matter volume (mm^3)	0.108188	0.108188	0.0913054	0.124015	0.0327091	0.0408424	0.0408424	-0.00104715	0.0752969	0.076344
L_entorhinal cortex _AT	Left hemisphere entorhinal cortex average thickness (mm)	0.130608	0.130608	0.108632	0.15293	0.0442979	0.0717606	0.0717606	0.0170719	0.122843	0.105771
L_medial_orbitofrontal_cortex_GM_Vol	Left hemisphere medial orbitofrontal cortex gray matter volume (mm^3)	-0.0583177	0.0583177	-0.0775676	-0.0396891	0.0378785	0.109674	0.109674	0.0553491	0.160411	0.105061
L_paracentral_lobule_WM_SA	Left hemisphere paracentral lobule white matter surface area (mm^2)	-0.0771096	0.0771096	-0.0973761	-0.0531431	0.0442331	0.0936682	0.0936682	0.030558	0.148768	0.11821
L_pars_orbitalis_GM_Vol	Left hemisphere pars orbitalis gray matter volume (mm^3)	0.0711178	0.0711178	0.053167	0.0849621	0.0317951	0.0420299	0.0420299	0.00458764	0.0804054	0.0758178
L_pars_orbitalis_AT	Left hemisphere pars orbitalis average thickness (mm)	0.0486342	0.0486342	0.0254621	0.0706239	0.0451618	0.106139	0.106139	0.0533734	0.14253	0.0891563
L_pericalcarine_cortex_AT	Left hemisphere pericalcarine cortex average thickness (mm)	-0.0443516	0.0443516	-0.0648603	-0.0241449	0.0407153	0.0272861	0.0272861	-0.032016	0.0796803	0.111696
L_rostral_middle_frontal_gyrus_AT	Left hemisphere rostral middle frontal gyrus average thickness (mm)	0.0554568	0.0554568	0.0360373	0.075518	0.0394808	0.0425032	0.0425032	-0.0058736	0.086453	0.0923266
R_middle_temporal_gyrus_GM_Vol	Right hemisphere middle temporal gyrus gray matter volume (mm^3)	0.0548929	0.0548929	0.0371447	0.0723659	0.0352212	-0.0145429	0.0145429	-0.0583161	0.0323515	0.0906675
R_temporal_pole_GM_Vol	Right hemisphere temporal pole gray matter volume (mm^3)	0.0691831	0.0691831	0.051798	0.0889391	0.0371411	-0.048319	0.048319	-0.105412	0.00176426	0.107177
R_temporal_pole_AT	Right hemisphere temporal pole average thickness (mm)	0.0770194	0.0770194	0.0587222	0.100715	0.0419928	0.0547071	0.0547071	-0.00668679	0.102725	0.109412
R_entorhinal_cortex _GM_Vol	Right hemisphere entorhinal cortex gray matter volume (mm^3)	0.0807848	0.0807848	0.0624637	0.0991056	0.0366419	0.0749914	0.0749914	0.0151483	0.121184	0.106036
R_entorhinal cortex _AT	Right hemisphere entorhinal cortex average thickness (mm)	0.102527	0.102527	0.0841771	0.123102	0.0389247	0.0529736	0.0529736	-0.00594667	0.0974309	0.103378
R_medial_orbitofrontal_cortex_GM_Vol	Right hemisphere medial orbitofrontal cortex gray matter volume (mm^3)	-0.0503509	0.0503509	-0.0665008	-0.0313531	0.0351477	0.105383	0.105383	0.0550818	0.144591	0.0895091
R_paracentral_lobule _WM_SA	Right hemisphere paracentral lobule white matter surface area (mm^2)	-0.107025	0.107025	-0.123922	-0.0848116	0.0391104	0.0345918	0.0345918	-0.026317	0.0968665	0.123184
R_pars_orbitalis_GM_Vol	Right hemisphere pars orbitalis gray matter volume (mm^3)	0.0358571	0.0358571	0.0158405	0.0535398	0.0376993	0.049154	0.049154	0.00565973	0.0874263	0.0817666
R_pars_orbitalis_AT	Right hemisphere pars orbitalis average thickness (mm)	0.0516563	0.0516563	0.0295174	0.0720587	0.0425413	0.097945	0.097945	0.0478476	0.135287	0.0874399
L_pial_surface_of_entorhinal_cortex_SA	Left hemisphere pial surface of entorhinal cortex surface area (mm^2)	0.0921077	0.0921077	0.0716929	0.11439	0.0426976	0.00628211	0.00628211	-0.0455298	0.0504377	0.0959675
R_pial_surface_of_paracentral_lobule_SA	Right hemisphere pial surface of paracentral lobule surface area (mm^2)	-0.0838049	0.0838049	-0.100958	-0.0621812	0.0387767	0.0192325	0.0192325	-0.0364002	0.0809066	0.117307
L_transverse_frontopolar_gyri_and_sulci_AT	Left hemisphere transverse frontopolar gyri and sulci average thickness (mm)	0.0560052	0.0560052	0.0361076	0.078805	0.0426975	0.0763511	0.0763511	0.0305856	0.114708	0.0841227
L_planum_polare_of_superior_temporal_AT	Left hemisphere planum polare of the superior temporal gyrus average thickness (mm)	0.0785064	0.0785064	0.0569317	0.0988152	0.0418835	0.035446	0.035446	-0.0183239	0.0790567	0.0973807
L_angular_gyrus_AT	Left hemisphere angular gyrus average thickness (mm)	0.0333021	0.0333021	0.0137555	0.05464	0.0408844	0.115659	0.115659	0.0622935	0.156716	0.0944221
L_middle_occipital_gyrus_AT	Left hemisphere middle occipital gyrus (O2, lateral occipital gyrus) average thickness (mm)	0.0478442	0.0478442	0.0242866	0.0747323	0.0504457	0.0997163	0.0997163	0.042602	0.154742	0.11214
L_parahippocampal_gyrus_AT	Left hemisphere parahippocampal gyrus, parahippocampal part of the medial occipito-temporal gyrus (T5) average thickness (mm)	0.0938931	0.0938931	0.0784204	0.112213	0.0337924	0.0394149	0.0394149	-0.0126059	0.0846831	0.097289
L_straight_gyrus_rectus_GM_Vol	Left hemisphere straight gyrus, Gyrus rectus gray matter volume (mm^3)	-0.0547652	0.0547652	-0.0709469	-0.0356652	0.0352816	0.0530204	0.0530204	-0.000511064	0.0967401	0.0972511
L_straight_gyrus_AT	Left hemisphere straight gyrus, Gyrus rectus average thickness (mm)	-0.0301737	0.0301737	-0.0489523	-0.00900492	0.0399474	0.131454	0.131454	0.0801615	0.168978	0.0888162
L_parieto_occipital_sulcus_AT	Left hemisphere parieto-occipital sulcus (or fissure) average thickness (mm)	-0.0533891	0.0533891	-0.0722008	-0.030408	0.0417928	0.0949343	0.0949343	0.0473113	0.135461	0.0881499
L_inferior_segment_circular_sulcus_insula_GM_Vol	Left hemisphere inferior segment of the circular sulcus of the insula gray matter volume (mm^3)	0.0323157	0.0323157	0.0115114	0.0509198	0.0394085	-0.205366	0.205366	-0.252989	-0.139506	0.113483
L_inferior_segment_circular_sulcus_insula_SA	Left hemisphere inferior segment of the circular sulcus of the insula surface area (mm^2)	-0.0066878	0.0066878	-0.0274906	0.0139587	0.0414493	-0.186019	0.186019	-0.235749	-0.124665	0.111084
L_inferior_segment_circular_sulcus_insula_AT	Left hemisphere inferior segment of the circular sulcus of the insula average thickness (mm)	0.0659415	0.0659415	0.0457576	0.0829988	0.0372412	-0.0769537	0.0769537	-0.117522	-0.0269193	0.0906027
L_orbital_sulci_Vol	Left hemisphere orbital sulci (H-shaped sulci) gray matter volume (mm^3)	0.0380529	0.0380529	0.0194617	0.0558821	0.0364204	-0.112109	0.112109	-0.155214	-0.0597235	0.095491
L_orbital_sulci_AT	Left hemisphere orbital sulci (H-shaped sulci) average thickness (mm)	0.0561636	0.0561636	0.0344256	0.0770509	0.0426253	0.0473503	0.0473503	-0.00533786	0.0935431	0.0988809
L_lateral_orbital_sulcus_AT	Left hemisphere lateral orbital sulcus average thickness (mm)	0.0748974	0.0748974	0.0539802	0.0920541	0.0380739	0.0783341	0.0783341	0.0231188	0.120461	0.0973424
L_vertical_ramus_anterior_segment_lateral_sulcus_AT	Left hemisphere vertical ramus of the anterior segment of the lateral sulcus (or fissure) average thickness (mm)	-0.0534283	0.0534283	-0.0735824	-0.0270894	0.046493	0.193241	0.193241	0.135096	0.243225	0.108129
L_temporal_pole_GM_Vol	Left hemisphere temporal pole gray matter volume (mm^3)	0.0809287	0.0809287	0.0622986	0.0986474	0.0363488	-0.00546123	0.00546123	-0.0492616	0.0384757	0.0877373
L_temporal_pole_AT	Left hemisphere temporal pole average thickness (mm)	0.0753525	0.0753525	0.053294	0.0953885	0.0420945	0.0367182	0.0367182	-0.0134457	0.0837913	0.097237
R_long_insular_gyrus_and_central_sulcus_insula_SA	Right hemisphere long insular gyrus and central sulcus of the insula surface area (mm^2)	-0.0514133	0.0514133	-0.0720514	-0.0291093	0.0429421	-0.00209928	0.00209928	-0.0566361	0.0578885	0.114525
R_long_and_central_sulcus_of_ insula_gyrus_AT	Right hemisphere long insular gyrus and central sulcus of the insula average thickness (mm)	0.0888789	0.0888789	0.0679549	0.108723	0.0407685	0.00657471	0.00657471	-0.0475471	0.0573078	0.104855
R_middle_anterior_cingulate_gyrus_and_sulcus_AT	Right hemisphere middle-anterior part of the cingulate gyrus and sulcus (aMCC) average thickness (mm)	0.0687928	0.0687928	0.0467838	0.0893732	0.0425894	-0.0571298	0.0571298	-0.106235	0.000201823	0.106437
R_middle_posterior_cingulate_gyrus_and_sulcus_SA	Right hemisphere middle-posterior part of the cingulate gyrus and sulcus (pMCC) surface area (mm^2)	-0.0298746	0.0298746	-0.0517352	-0.0054363	0.0462989	0.211507	0.211507	0.149921	0.258129	0.108207
R_wernicke_and sulcus_AT	Right hemisphere fronto-marginal gyrus (of Wernicke) and sulcus average thickness (mm)	0.0583206	0.0583206	0.0360928	0.0791995	0.0431068	0.0777908	0.0777908	0.0210424	0.124051	0.103008
R_middle_occipital_gyrus_GM_Vol	Right hemisphere middle occipital gyrus (O2, lateral occipital gyrus) gray matter volume (mm^3)	0.044715	0.044715	0.0265031	0.0615989	0.0350958	0.160043	0.160043	0.102977	0.200792	0.097815
R_parahippocampul_gyrus_medial_occipito_temporal_gyrus_(T5)_GM_Vol	Right hemisphere parahippocampal gyrus, parahippocampal part of the medial occipito-temporal gyrus (T5) gray matter volume (mm^3)	0.0658962	0.0658962	0.0478992	0.084521	0.0366218	0.00184577	0.00184577	-0.0512711	0.0524512	0.103722
R_parahippocampul_gyrus_medial_occipito_temporal_gyrus_(T5)_GM_AT	Right hemisphere parahippocampal gyrus, parahippocampal part of the medial occipito-temporal gyrus (T5) average thickness (mm)	0.0818495	0.0818495	0.0659062	0.101261	0.0353546	0.071297	0.071297	0.0126472	0.118475	0.105828
R_straight_gyrus_rectus_GM_Vol	Right hemisphere straight gyrus, Gyrus rectus gray matter volume (mm^3)	-0.0576536	0.0576536	-0.0754723	-0.0382134	0.0372589	0.078732	0.078732	0.0337162	0.116765	0.083049
R_straight_gyrus_rectus_AT	Right hemisphere straight gyrus, Gyrus rectus average thickness (mm)	-0.0354534	0.0354534	-0.0538811	-0.0157243	0.0381568	0.127952	0.127952	0.078916	0.165322	0.086406
R_subcallosal_area_subcallosal_gyrus_AT	Right hemisphere subcallosal area, subcallosal gyrus average thickness (mm)	-0.0397293	0.0397293	-0.0637492	-0.0171793	0.0465699	0.0299119	0.0299119	-0.0194204	0.0834451	0.102866
R_marginal_branch_cingulate_sulcus_SA	Right hemisphere marginal branch (or part) of the cingulate sulcus surface area (mm^2)	-0.071949	0.071949	-0.0934653	-0.0474537	0.0460117	0.0115212	0.0115212	-0.0462909	0.0706757	0.116967
R_central_sulcus_SA	Right hemisphere central sulcus (Rolando's fissure) surface area (mm^2)	-0.0512027	0.0512027	-0.0725973	-0.0282258	0.0443715	0.00158095	0.00158095	-0.0662302	0.0588964	0.125127
R_parieto_occipital_sulcusGM_Vol	Right hemisphere parieto-occipital sulcus (or fissure) gray matter volume (mm^3)	-0.0735238	0.0735238	-0.093111	-0.0485555	0.0445555	-0.00102802	0.00102802	-0.0581845	0.0498747	0.108059
R_superior_segment_of_the_insula_GM_Vol	Right hemisphere superior segment of the circular sulcus of the insula gray matter volume (mm^3)	-0.0407089	0.0407089	-0.0623814	-0.0146792	0.0477022	-0.0573494	0.0573494	-0.113722	0.00379884	0.117521
R_superior_segment_of_the_insula_SA	Right hemisphere superior segment of the circular sulcus of the insula surface area (mm^2)	-0.0430309	0.0430309	-0.0686004	-0.0176977	0.0509027	-0.0693389	0.0693389	-0.122254	-0.00782939	0.114424
R_orbital_sulci_AT	Right hemisphere orbital sulci (H-shaped sulci) average thickness (mm)	0.03087	0.03087	0.00846393	0.0554236	0.0469597	-0.00888697	0.00888697	-0.0672482	0.0473417	0.11459
R_posterior_ramus _lateral_sulcus_GM_Vol	Right hemisphere posterior ramus (or segment) of the lateral sulcus (or fissure) gray matter volume (mm^3)	-0.0656907	0.0656907	-0.084448	-0.0426123	0.0418357	-0.0904928	0.0904928	-0.139059	-0.0291802	0.109879
R_posterior_ramus _lateral_sulcus_SA	Right hemisphere posterior ramus (or segment) of the lateral sulcus (or fissure) surface area (mm^2)	-0.0673261	0.0673261	-0.0872065	-0.0448279	0.0423786	-0.0326429	0.0326429	-0.0983741	0.0257704	0.124144
R_temporal_pole_GM__Vol	Right hemisphere temporal pole gray matter volume (mm^3)	0.0667274	0.0667274	0.051889	0.082639	0.03075	-0.012651	0.012651	-0.0514738	0.0303545	0.0818283
Mid_posterior_corpus_callosum_Vol	Mid-posterior corpus callosum volume (mm^3)	0.0307186	0.0307186	0.00936286	0.051399	0.0420361	-0.088883	0.088883	-0.136333	-0.0401294	0.0962036
Posterior_corpus_callosum_Vol	Posterior corpus callosum volume (mm^3)	0.0665127	0.0665127	0.0436591	0.0858064	0.0421473	-0.10407	0.10407	-0.151916	-0.0387601	0.113156
L_amygdala_Vol	Left amygdala volume (mm^3)	0.104194	0.104194	0.0893078	0.118936	0.0296284	0.0136832	0.0136832	-0.025855	0.0533645	0.0792194
L_cerebellum_cortex_Vol	Left cerebellum cortex volume (mm^3)	0.0613433	0.0613433	0.042638	0.0778971	0.0352591	-0.114952	0.114952	-0.153564	-0.062213	0.0913506
L_hippocampus_Vol	Left hippocampus volume (mm^3)	0.105816	0.105816	0.0956727	0.114018	0.0183449	0.0170821	0.0170821	-0.00650698	0.03835	0.044857
L_inferior_lateral_ventricle_Vol	Left inferior lateral ventricle volume (mm^3)	-0.0988555	0.0988555	-0.115112	-0.0815217	0.0335904	0.0164065	0.0164065	-0.0427216	0.0665754	0.109297
R_accumbens_area_Vol	Right accumbens area volume (mm^3)	0.0516272	0.0516272	0.0286999	0.0684492	0.0397493	0.0737493	0.0737493	0.0273935	0.121333	0.0939393
R_amygdala_Vol	Right amygdala volume (mm^3)	0.110173	0.110173	0.0961584	0.123211	0.027053	0.0339437	0.0339437	-0.00880926	0.0675465	0.0763558
R_cerebellum_cortex_Vol	Right cerebellum cortex volume (mm^3)	0.0584098	0.0584098	0.0375131	0.0755762	0.0380631	-0.103982	0.103982	-0.143534	-0.0496282	0.0939062
R_hippocampus_Vol	Right hippocampus volume (mm^3)	0.0833622	0.0833622	0.0724612	0.0929713	0.02051	-0.0323098	0.0323098	-0.0580184	-0.00607348	0.051945
R_inferior_lateral_ventricle_Vol	Right inferior lateral ventricle volume (mm^3)	-0.0852884	0.0852884	-0.104455	-0.0668149	0.0376402	0.0421717	0.0421717	-0.0266792	0.0923348	0.119014
R_putamen_Vol	Right putamen volume (mm^3)	0.0562052	0.0562052	0.0307964	0.078376	0.0475796	0.096708	0.096708	0.0321909	0.152578	0.120387
L_Brodmann_area3_exvivo_SA	Left hemisphere Brodmann area 3a surface area (mm^2)	-0.0516672	0.0516672	-0.0741328	-0.0295289	0.0446038	-0.0504944	0.0504944	-0.104643	0.00159868	0.106241
L_Brodmann_area45_exvivo_GM_Vol	Left hemisphere Brodmann area 45 gray matter volume (mm^3)	0.0528128	0.0528128	0.0330498	0.070293	0.0372432	0.0708611	0.0708611	0.0162575	0.119609	0.103351
L_entorhinal_cortex _exvivo_GM_Vol	Left hemisphere entorhinal cortex gray matter volume (mm^3)	0.0919325	0.0919325	0.0761213	0.109985	0.0338632	-0.00739737	0.00739737	-0.0544205	0.0326208	0.0870413
L_entorhinal cortex _exvivo_AT	Left hemisphere entorhinal cortex average thickness (mm)	0.104174	0.104174	0.0837778	0.126135	0.0423572	0.0428624	0.0428624	-0.0162829	0.0919739	0.108257
R_Brodmann_area_3a_GM_Vol	Right hemisphere Brodmann area 3a gray matter volume (mm^3)	-0.0489525	0.0489525	-0.0687563	-0.0266865	0.0420698	-0.0086857	0.0086857	-0.0682481	0.043327	0.111575
R_Brodmann_area_3a_exvivo_SA	Right hemisphere Brodmann area 3a surface area (mm^2)	-0.0577374	0.0577374	-0.0801341	-0.0365795	0.0435546	-0.027493	0.027493	-0.0880712	0.0316821	0.119753
R_Brodmann_area_4a_SA	Right hemisphere Brodmann area 4a surface area (mm^2)	-0.0752295	0.0752295	-0.0945824	-0.0519351	0.0426473	0.0714237	0.0714237	0.00944517	0.124289	0.114844
R_Brodmann_area_4p_SA	Right hemisphere Brodmann area 4p surface area (mm^2)	-0.0458611	0.0458611	-0.0679996	-0.0204705	0.0475291	-0.0348635	0.0348635	-0.101544	0.0330131	0.134557
R_entorhinal cortex _exvivo_GM_Vol	Right hemisphere entorhinal cortex gray matter volume (mm^3)	0.101975	0.101975	0.0870853	0.116985	0.0298995	0.0519008	0.0519008	0.000203324	0.0922002	0.0919969
R_entorhinal_cortex _exvivo_AT	Right hemisphere entorhinal cortex average thickness (mm)	0.0887264	0.0887264	0.0692555	0.110183	0.0409279	0.0687926	0.0687926	0.00946067	0.114705	0.105245
Brain_segmentation_without_ventricles_from_surf_Vol	Brain segmentation volume without ventricles from Surf (mm^3)	0.0689461	0.0689461	0.0541243	0.0808332	0.0267089	-0.00307569	0.00307569	-0.0438901	0.0334621	0.0773522
Brain_segmentation_without_ventricles_Vol	Brain segmentation volume without ventricles (mm^3)	0.0689461	0.0689461	0.0541243	0.0808332	0.0267089	-0.00307569	0.00307569	-0.0438901	0.0334621	0.0773522
Brain_segmentation_Vol	Brain segmentation volume (mm^3)	0.0657581	0.0657581	0.050674	0.0784987	0.0278247	0.00642542	0.00642542	-0.0412085	0.0443259	0.0855345
Total_cerebral_WM_Vol	Total cerebral white matter volume (mm^3)	0.0750924	0.0750924	0.054483	0.089185	0.034702	0.0159054	0.0159054	-0.0303243	0.0607293	0.0910536
Supratentorial_without_ventricles_voxel_count_Vol	Supratentorial volume without ventricles voxel count (mm^3)	0.0678186	0.0678186	0.0523499	0.0789058	0.0265559	0.0225406	0.0225406	-0.0214488	0.058236	0.0796848
Supratentorial_without_ventricles_Vol	Supratentorial volume without ventricles (mm^3)	0.0678186	0.0678186	0.0523499	0.0789058	0.0265559	0.0225406	0.0225406	-0.0214488	0.058236	0.0796848
Supratentorial_Vol	Supratentorial volume (mm^3)	0.063925	0.063925	0.0484056	0.0763062	0.0279006	0.0386889	0.0386889	-0.0150377	0.0774981	0.0925358
Subcortical_GM_Vol	Subcortical gray matter volume (mm^3)	0.0698878	0.0698878	0.0539929	0.0845175	0.0305245	0.0135398	0.0135398	-0.0249408	0.0488269	0.0737677
L_cerebral_WM_Vol	Left hemisphere cerebral white matter volume (mm^3)	0.0805638	0.0805638	0.060048	0.0948224	0.0347743	0.0114881	0.0114881	-0.0346399	0.057282	0.0919219
R_cerebral_WM_Vol	Right hemisphere cerebral white matter volume (mm^3)	0.0656619	0.0656619	0.0452915	0.0794856	0.0341942	0.0215048	0.0215048	-0.025651	0.0660009	0.0916519
L_CA1_body_Vol	Left hemisphere CA1 body volume (mm^3)	0.0959576	0.0959576	0.0812615	0.110092	0.0288304	0.0543045	0.0543045	0.0187524	0.0916239	0.0728716
L_CA1_head_Vol	Left hemisphere CA1 head volume (mm^3)	0.089626	0.089626	0.0746061	0.103298	0.0286919	0.0216457	0.0216457	-0.013403	0.0521974	0.0656004
L_CA3_body_Vol	Left hemisphere CA3 body volume (mm^3)	0.112817	0.112817	0.0955507	0.127642	0.0320917	0.0507738	0.0507738	0.0111967	0.0882272	0.0770305
L_CA3_head_Vol	Left hemisphere CA3 head volume (mm^3)	0.0980098	0.0980098	0.0801904	0.114684	0.0344939	0.064307	0.064307	0.0211341	0.10441	0.0832762
L_CA4_body_Vol	Left hemisphere CA4 body volume (mm^3)	0.094492	0.094492	0.0809964	0.106412	0.0254158	0.0548558	0.0548558	0.0146724	0.0851891	0.0705166
L_CA4_head_Vol	Left hemisphere CA4 head volume (mm^3)	0.0997639	0.0997639	0.0843467	0.113372	0.0290252	0.0415732	0.0415732	0.0074487	0.0714039	0.0639552
L_granule_cell_and_mly_of _dentate gyrus_body _Vol	Left hemisphere granule cell and molecular layer of the dentate gyrus body volume (mm^3)	0.0891661	0.0891661	0.0775879	0.100489	0.022901	0.0506336	0.0506336	0.0117294	0.0820867	0.0703573
L_granule_cell_and_mly_of _dentate gyrus_head _Vol	Left hemisphere granule cell and molecular layer of the dentate gyrus head volume (mm^3)	0.0908282	0.0908282	0.0762053	0.104378	0.0281728	0.039971	0.039971	0.00528802	0.0686727	0.0633847
L_hippocampus_amygdala_transition_area_Vol	Left hemisphere hippocampus-amygdala-transition-area volume (mm^3)	0.0470466	0.0470466	0.0293269	0.0645529	0.035226	0.0533698	0.0533698	0.00403076	0.0931358	0.0891051
L_hippocampal_fissure_Vol	Left hemisphere hippocampal fissure volume (mm^3)	0.0545454	0.0545454	0.0321571	0.0751255	0.0429684	0.0330949	0.0330949	-0.0248211	0.0881765	0.112998
L_hippocampal_tail_Vol	Left hemisphere hippocampal tail volume (mm^3)	0.0535215	0.0535215	0.0395535	0.068554	0.0290005	0.0454525	0.0454525	0.00261774	0.0795657	0.0769479
L_whole hippocampal _body_Vol	Left hemisphere whole hippocampal body volume (mm^3)	0.104532	0.104532	0.09457	0.114123	0.0195528	0.0152235	0.0152235	-0.0089933	0.0399422	0.0489355
L_whole hippocampal _head_Vol	Left hemisphere whole hippocampal head volume (mm^3)	0.10193	0.10193	0.0893909	0.113009	0.0236181	0.0060167	0.0060167	-0.0205953	0.0316004	0.0521957
L_whole_hippocampus _Vol	Left hemisphere whole hippocampus volume (mm^3)	0.101466	0.101466	0.0915342	0.109587	0.0180524	0.0168609	0.0168609	-0.0059685	0.0383252	0.0442937
L_mly _of_hippocampus body _Vol	Left hemisphere molecular layer of hippocampus body volume (mm^3)	0.106426	0.106426	0.0960318	0.116354	0.0203221	0.0124304	0.0124304	-0.0141073	0.0366478	0.0507551
L_mly _of_hippocampus_head _Vol	Left hemisphere molecular layer of hippocampus head volume (mm^3)	0.104959	0.104959	0.0929481	0.116936	0.0239881	0.00633365	0.00633365	-0.0200253	0.0311942	0.0512195
L_ presubiculum_head_Vol	Left hemisphere presubiculum head volume (mm^3)	0.100714	0.100714	0.0869795	0.114466	0.0274866	-0.0680606	0.0680606	-0.0985811	-0.0293256	0.0692555
L_subiculum_body_Vol	Left hemisphere subiculum body volume (mm^3)	0.0940046	0.0940046	0.0824557	0.106697	0.0242411	0.0137816	0.0137816	-0.0178723	0.0479892	0.0658615
L_subiculum_head_Vol	Left hemisphere subiculum head volume (mm^3)	0.0819287	0.0819287	0.0683401	0.0947445	0.0264044	-0.0182284	0.0182284	-0.0557648	0.0197396	0.0755043
R_CA1_body_Vol	Right hemisphere CA1 body volume (mm^3)	0.0734728	0.0734728	0.0585355	0.0867248	0.0281892	0.00176352	0.00176352	-0.0270384	0.0334477	0.0604861
R_CA1_head_Vol	Right hemisphere CA1 head volume (mm^3)	0.06602	0.06602	0.0500087	0.0814739	0.0314651	-0.0189953	0.0189953	-0.0551049	0.0159273	0.0710322
R_CA3_body_Vol	Right hemisphere CA3 body volume (mm^3)	0.0850652	0.0850652	0.0706392	0.097641	0.0270019	-0.0045601	0.0045601	-0.0390399	0.0291856	0.0682255
R_CA3_head_Vol	Right hemisphere CA3 head volume (mm^3)	0.0742393	0.0742393	0.0558761	0.0933507	0.0374746	0.0348405	0.0348405	-0.0123734	0.0733049	0.0856783
R_CA4_body_Vol	Right hemisphere CA4 body volume (mm^3)	0.0818608	0.0818608	0.0688805	0.0961558	0.0272753	-0.0186468	0.0186468	-0.0503503	0.0142344	0.0645847
R_CA4_head_Vol	Right hemisphere CA4 head volume (mm^3)	0.0673509	0.0673509	0.0504175	0.0836518	0.0332342	0.00270108	0.00270108	-0.0388463	0.043213	0.0820593
R_granule cell _and mly_dentate_gyrus_body_Vol	Right hemisphere granule cell and molecular layer of the dentate gyrus body volume (mm^3)	0.0855009	0.0855009	0.0723091	0.0981823	0.0258733	-0.0255347	0.0255347	-0.0548114	0.00544758	0.060259
R_hippocampus_amygdala_transition_area_Vol	Right hemisphere hippocampus-amygdala-transition-area volume (mm^3)	0.0628916	0.0628916	0.0428516	0.0796693	0.0368177	0.0110127	0.0110127	-0.0428742	0.0514457	0.0943199
R_hippocampal_fissure_Vol	Right hemisphere hippocampal fissure volume (mm^3)	0.0499086	0.0499086	0.0251726	0.0678432	0.0426706	0.00369831	0.00369831	-0.042866	0.0502144	0.0930804
R_whole_hippocampal _body_Vol	Right hemisphere whole hippocampal body volume (mm^3)	0.0950167	0.0950167	0.0830352	0.105306	0.0222709	-0.0436825	0.0436825	-0.0675212	-0.0156158	0.0519054
R_whole_hippocampal_head_Vol	Right hemisphere whole hippocampal head volume (mm^3)	0.0761109	0.0761109	0.0634689	0.0887467	0.0252778	-0.00778091	0.00778091	-0.0380591	0.0255646	0.0636237
R_whole_hippocampus _Vol	Right hemisphere whole hippocampus volume (mm^3)	0.0840558	0.0840558	0.0723381	0.095707	0.0233688	-0.0186623	0.0186623	-0.0460581	0.00845021	0.0545083
R_mly_of_hippocampus_body _Vol	Right hemisphere molecular layer of hippocampus body volume (mm^3)	0.0825118	0.0825118	0.070443	0.0932969	0.0228539	-0.0349279	0.0349279	-0.0609864	-0.00358393	0.0574025
R_mly_of_hippocampus_head_Vol	Right hemisphere molecular layer of hippocampus head volume (mm^3)	0.0751881	0.0751881	0.062637	0.0881687	0.0255317	-0.00288806	0.00288806	-0.0333331	0.0291067	0.0624397
R_presubiculum_body_Vol	Right hemisphere presubiculum body volume (mm^3)	0.0580153	0.0580153	0.0409881	0.074842	0.0338538	-0.0849089	0.0849089	-0.118	-0.0356842	0.0823154
R_presubiculum_head_Vol	Right hemisphere presubiculum head volume (mm^3)	0.0772713	0.0772713	0.062444	0.0913378	0.0288938	-0.00622334	0.00622334	-0.0409257	0.0340206	0.0749463
R_subiculum_body _Vol	Right hemisphere subiculum body volume (mm^3)	0.106111	0.106111	0.0925025	0.118605	0.0261022	-0.042634	0.042634	-0.0680602	-0.012074	0.0559862
R_subiculum_head_head_Vol	Right hemisphere subiculum head volume (mm^3)	0.0605762	0.0605762	0.0441195	0.077067	0.0329475	0.0213152	0.0213152	-0.0196825	0.0636773	0.0833598
L_basal_forebrain_Vol	Left basal forebrain volume (mm^3)	0.0819543	0.0819543	0.0639952	0.0988141	0.0348189	-0.0238935	0.0238935	-0.0627074	0.021784	0.0844914
R_basal_forebrain_Vol	Right basal forebrain volume (mm^3)	0.0713898	0.0713898	0.0547483	0.0865495	0.0318012	0.0201059	0.0201059	-0.0201672	0.0623412	0.0825085
L_mediodorsal_lateral_parvocellular_nucleus_Vol	Left hemisphere mediodorsal lateral parvocellular nucleus volume (mm^3)	0.0395379	0.0395379	0.0188474	0.0586557	0.0398084	-0.0551753	0.0551753	-0.0992438	-0.000826134	0.0984177
L_mediodorsal_medial_magnocellular_nucleus_Vol	Left hemisphere mediodorsal medial magnocellular nucleus volume (mm^3)	0.0367225	0.0367225	0.0164378	0.0545186	0.0380808	-0.0699498	0.0699498	-0.107818	-0.0185493	0.0892686
L_pulvinar_lateral_nucleus_Vol	Left hemisphere pulvinar lateral nucleus volume (mm^3)	-0.0509967	0.0509967	-0.0746074	-0.0277077	0.0468997	-0.0500429	0.0500429	-0.113496	0.00790635	0.121402
R_nucleus_suprageniculate_nucleus_Vol	Right hemisphere nucleus limitans/suprageniculate nucleus volume (mm^3)	-0.0653765	0.0653765	-0.0877536	-0.0430769	0.0446768	-0.0022072	0.0022072	-0.0627545	0.0540619	0.116816
R_mediodorsal_lateral_parvocellular_nucleus_Vol	Right hemisphere mediodorsal lateral parvocellular nucleus volume (mm^3)	0.0748681	0.0748681	0.0532531	0.0936693	0.0404162	-0.0672702	0.0672702	-0.101742	-0.0265478	0.0751946
R_mediodorsal_ magno_cellular_nucleus_Vol	Right hemisphere mediodorsal medial magnocellular nucleus volume (mm^3)	0.0704518	0.0704518	0.0525452	0.0854625	0.0329173	-0.0823308	0.0823308	-0.115277	-0.0383472	0.0769296
R_paracentral_nucleus_Vol	Right hemisphere paracentral nucleus volume (mm^3)	0.0332023	0.0332023	0.0141228	0.0514766	0.0373537	0.000516395	0.000516395	-0.0436288	0.0474709	0.0910997
R_pulvinar anterior_nucleus_AT	Right hemisphere pulvinar anterior nucleus volume (mm^3)	0.117046	0.117046	0.0979587	0.132849	0.0348901	-0.0180445	0.0180445	-0.0556013	0.0262262	0.0818275
R_pulvinar_medial_nucleus_Vol	Right hemisphere pulvinar medial nucleus volume (mm^3)	0.0794031	0.0794031	0.0582332	0.0952694	0.0370362	-0.00724778	0.00724778	-0.0569967	0.0450577	0.102054
R_whole_thalamus_Vol	Right hemisphere whole thalamus volume (mm^3)	0.0473969	0.0473969	0.0272712	0.0637395	0.0364683	-0.0215723	0.0215723	-0.0653011	0.0236735	0.0889746
L_frontal_pole_W/G_MP	Left hemisphere frontal pole white/gray contrast mean percentage	0.00248273	0.00248273	-0.0126515	0.0171654	0.0298169	0.115622	0.115622	0.0763085	0.143708	0.0673997
L_middle_temporal_gyrus_W/G_MP	Left hemisphere middle temporal gyrus white/gray contrast mean percentage	-0.00377319	0.00377319	-0.0159493	0.00744759	0.0233969	0.10482	0.10482	0.0663003	0.124558	0.0582579
L_supramarginal_gyrus_W/G_MP	Left hemisphere supramarginal gyrus white/gray contrast mean percentage	-0.0319445	0.0319445	-0.0442154	-0.0193861	0.0248293	0.111098	0.111098	0.0737472	0.130533	0.0567862
L_temporal_pole_W/G_MP	Left hemisphere temporal pole white/gray contrast mean percentage	0.0144099	0.0144099	-0.00137576	0.0310947	0.0324705	0.109455	0.109455	0.0588047	0.143246	0.0844415
L_caudal_middle_frontal_gyrus_W/G_MP	Left hemisphere caudal middle frontal gyrus white/gray contrast mean percentage	-0.0344462	0.0344462	-0.0510282	-0.0169019	0.0341263	0.0438502	0.0438502	0.0056691	0.0773612	0.0716921
L_caudal_anterior_cingulate_cortex_W/G_MP	Left hemisphere caudal anterior cingulate cortex white/gray contrast mean percentage	-0.0561529	0.0561529	-0.0726467	-0.0408285	0.0318182	0.0517122	0.0517122	0.013719	0.0830397	0.0693207
L_entorhinal_cortex_W/G_MP	Left hemisphere entorhinal cortex white/gray contrast mean percentage	0.0239898	0.0239898	0.0101652	0.0396612	0.029496	0.110629	0.110629	0.0728941	0.139229	0.0663351
L_inferior_parietal_W/G_MP	Left hemisphere inferior parietal cortex white/gray contrast mean percentage	-0.00718307	0.00718307	-0.0237315	0.00601404	0.0297455	0.0913079	0.0913079	0.0543644	0.114393	0.0600287
L_inferior_temporal_gyrus_W/G_MP	Left hemisphere inferior temporal gyrus white/gray contrast mean percentage	-0.0161677	0.0161677	-0.0294867	-0.004494	0.0249927	0.105359	0.105359	0.0707796	0.128129	0.0573497
L_insular_cortex _W/G_MP	Left hemisphere insular cortex white/gray contrast mean percentage	-0.00519	0.00519	-0.0218689	0.00756041	0.0294293	0.13354	0.13354	0.0835799	0.164664	0.0810844
L_lateral_orbitofrontal_cortex_W/G_MP	Left hemisphere lateral orbitofrontal cortex white/gray contrast mean percentage	-0.0421889	0.0421889	-0.0535698	-0.0305732	0.0229966	0.104863	0.104863	0.0701137	0.126311	0.0561971
L_medial_orbitofrontal_W/G_MP	Left hemisphere medial orbitofrontal cortex white/gray contrast mean percentage	-0.0034856	0.0034856	-0.0183372	0.00995528	0.0282925	0.0928	0.0928	0.0551948	0.119953	0.0647578
L_pars_orbitalis_W/G_MP	Left hemisphere pars orbitalis white/gray contrast mean percentage	-0.036644	0.036644	-0.0544823	-0.0203992	0.0340831	0.0617078	0.0617078	0.0212526	0.0898059	0.0685533
L_pars_opercularis_W/G_MP	Left hemisphere pars opercularis white/gray contrast mean percentage	-0.0562432	0.0562432	-0.069898	-0.0404565	0.0294416	0.0809688	0.0809688	0.0375515	0.10864	0.0710887
L_pars_triangularis _W/G_MP	Left hemisphere pars triangularis white/gray contrast mean percentage	-0.0567896	0.0567896	-0.0724449	-0.0405789	0.031866	0.0597929	0.0597929	0.016087	0.0909468	0.0748598
L_posterior_cingulate_cortex_W/G_MP	Left hemisphere posterior-cingulate cortex white/gray contrast mean percentage	-0.0485598	0.0485598	-0.0629642	-0.0347144	0.0282497	0.0506324	0.0506324	0.012223	0.0824368	0.0702138
L_rostral middle_frontal_gyrus_W/G_MP	Left hemisphere rostral middle frontal gyrus white/gray contrast mean percentage	-0.0301272	0.0301272	-0.0439124	-0.0182665	0.025646	0.0838626	0.0838626	0.0477686	0.107432	0.0596634
L_rostral_anterior_cingulate_cortex_W/G_MP	Left hemisphere rostral anterior cingulate cortex white/gray contrast mean percentage	-0.0150746	0.0150746	-0.0330005	0.000817927	0.0338184	0.0284294	0.0284294	-0.0109635	0.060082	0.0710455
L_superior_frontal_gyrus_W/G_MP	Left hemisphere superior frontal gyrus white/gray contrast mean percentage	-0.0452949	0.0452949	-0.0585703	-0.0332953	0.025275	0.0834491	0.0834491	0.0440873	0.106716	0.0626291
L_superior_temporal_gyrus_W/G_MP	Left hemisphere superior temporal gyrus white/gray contrast mean percentage	-0.0188965	0.0188965	-0.0308138	-0.00659975	0.0242141	0.0957952	0.0957952	0.0627156	0.115284	0.0525681
R_frontal_pole_W/G_MP	Right hemisphere frontal pole white/gray contrast mean percentage	-0.0466617	0.0466617	-0.0601052	-0.0322777	0.0278275	0.128044	0.128044	0.0853328	0.154639	0.0693063
R_middle_temporal_gyrus_W/G_MP	Right hemisphere middle temporal gyrus white/gray contrast mean percentage	-0.0165281	0.0165281	-0.0291748	-0.00330096	0.0258739	0.0857477	0.0857477	0.0510046	0.10951	0.0585053
R_supramarginal_gyrus_W/G_MP	Right hemisphere supramarginal gyrus white/gray contrast mean percentage	-0.0364612	0.0364612	-0.0481938	-0.0255515	0.0226423	0.106011	0.106011	0.0677867	0.127635	0.0598485
R_temporal_pole_W/G_MP	Right hemisphere temporal pole white/gray contrast mean percentage	-0.00712729	0.00712729	-0.0209249	0.00913291	0.0300578	0.0957199	0.0957199	0.0508916	0.12742	0.0765287
R_caudal_middle_frontal_gyrus_W/G_MP	Right hemisphere caudal middle frontal gyrus white/gray contrast mean percentage	-0.0459793	0.0459793	-0.0663343	-0.0287701	0.0375642	0.0762071	0.0762071	0.028704	0.108827	0.0801228
R_caudal_anterior_cingulate_cortex_W/G_MP	Right hemisphere caudal anterior cingulate cortex white/gray contrast mean percentage	-0.0438786	0.0438786	-0.0646354	-0.0243849	0.0402505	-0.0904455	0.0904455	-0.135496	-0.037568	0.0979281
R_entorhinal_cortex_W/G_MP	Right hemisphere entorhinal cortex white/gray contrast mean percentage	0.00245221	0.00245221	-0.0150951	0.0185574	0.0336525	0.110221	0.110221	0.0711957	0.142321	0.0711252
R_fusiform_gyrus_W/G_MP	Right hemisphere fusiform gyrus white/gray contrast mean percentage	-0.0180372	0.0180372	-0.0316807	-0.00582141	0.0258592	0.069695	0.069695	0.0303017	0.0970698	0.0667681
R_inferior_parietal_cortex_W/G_MP	Right hemisphere inferior parietal cortex white/gray contrast mean percentage	-0.0152293	0.0152293	-0.0276587	-0.00388506	0.0237737	0.108247	0.108247	0.0688849	0.13145	0.0625647
R_inferior_temporal_gyrus_W/G_MP	Right hemisphere inferior temporal gyrus white/gray contrast mean percentage	-0.0364584	0.0364584	-0.0486633	-0.023942	0.0247212	0.0716022	0.0716022	0.036221	0.0967746	0.0605536
R_insular_cortex_W/G_MP	Right hemisphere insular cortex white/gray contrast mean percentage	-0.019935	0.019935	-0.0365801	-0.00577063	0.0308094	0.111676	0.111676	0.0661445	0.142706	0.076562
R_lateral_orbitofrontal_W/G_MP	Right hemisphere lateral orbitofrontal cortex white/gray contrast mean percentage	-0.0193321	0.0193321	-0.0326413	-0.00724913	0.0253922	0.0721292	0.0721292	0.032877	0.101752	0.0688752
R_medial_orbitofrontal_cortex_W/G_MP	Right hemisphere medial orbitofrontal cortex white/gray contrast mean percentage	-0.0128452	0.0128452	-0.0256614	-0.00131034	0.0243511	0.136895	0.136895	0.0937774	0.156718	0.0629403
R_pars_orbitalis_W/G_MP	Right hemisphere pars orbitalis white/gray contrast mean percentage	-0.0391465	0.0391465	-0.0516645	-0.0265242	0.0251403	0.0936979	0.0936979	0.0551242	0.117839	0.0627151
R_pars_opercularis_W/G_MP	Right hemisphere pars opercularis white/gray contrast mean percentage	-0.0397873	0.0397873	-0.0524572	-0.027346	0.0251112	0.0791201	0.0791201	0.038332	0.109172	0.0708404
R_pars_triangularis_W/G_MP	Right hemisphere pars triangularis white/gray contrast mean percentage	-0.0432957	0.0432957	-0.0583123	-0.0291003	0.029212	0.0729029	0.0729029	0.026524	0.100863	0.0743395
R_precuneus_W/G_MP	Right hemisphere precuneus cortex white/gray contrast mean percentage	-0.025735	0.025735	-0.0400255	-0.0109206	0.0291049	0.0776248	0.0776248	0.0366262	0.104935	0.0683091
R_posterior_cingulate_cortex_WGM_PCT	Right hemisphere posterior-cingulate cortex white/gray contrast mean percentage	-0.0675926	0.0675926	-0.0820571	-0.0535547	0.0285024	0.0694433	0.0694433	0.0242404	0.102432	0.0781912
R_rostral_middle_frontal_gyrus_W/G_MP	Right hemisphere rostral middle frontal gyrus white/gray contrast mean percentage	-0.0363582	0.0363582	-0.0503952	-0.0245861	0.0258091	0.0842104	0.0842104	0.0428256	0.109373	0.0665471
R_rostral_anterior_cingulate_cortex_W/G_MP	Right hemisphere rostral anterior cingulate cortex white/gray contrast mean percentage	-0.0519608	0.0519608	-0.0662603	-0.0366981	0.0295622	0.0497885	0.0497885	0.011862	0.0842191	0.0723571
R_superior_frontal_gyrus_W/G_MP	Right hemisphere superior frontal gyrus white/gray contrast mean percentage	-0.0460919	0.0460919	-0.059696	-0.0333476	0.0263484	0.103777	0.103777	0.0646908	0.125518	0.0608272
R_superior_temporal_gyrus_W/G_MP	Right hemisphere superior temporal gyrus white/gray contrast mean percentage	-0.0264204	0.0264204	-0.0402897	-0.0132426	0.0270471	0.074407	0.074407	0.0405764	0.0984337	0.0578573
L_whole_unsegmented_WM_Vol	Whole left hemisphere unsegmented white matter volume (mm^3)	0.0759116	0.0759116	0.0588053	0.090457	0.0316517	-0.0176965	0.0176965	-0.0633248	0.0283813	0.0917062
R_whole_unsegmented_WM_Vol	Whole light hemisphere unsegmented white matter volume (mm^3)	0.0667363	0.0667363	0.0503868	0.0801106	0.0297239	-0.0141035	0.0141035	-0.0584935	0.0305884	0.0890819
L_lingual_gyrus_WM_Vol	Left hemisphere lingual gyrus white matter volume (mm^3)	0.0805037	0.0805037	0.060635	0.0981752	0.0375402	-0.00382344	0.00382344	-0.0475421	0.0399769	0.0875189
L_lateral_orbitofrontal _cortex_WM_Vol	Left hemisphere lateral orbitofrontal cortex white matter volume (mm^3)	0.0843835	0.0843835	0.064884	0.100154	0.0352704	-0.033561	0.033561	-0.0758017	0.00890147	0.0847031
L_parahippocampal_gyrus_WM_Vol	Left hemisphere parahippocampal gyrus white matter volume (mm^3)	0.0473013	0.0473013	0.0298482	0.0623519	0.0325037	0.0479493	0.0479493	0.00513952	0.0838427	0.0787032
L_pars_opercularis_WM_Vol	Left hemisphere pars opercularis white matter volume (mm^3)	0.0843764	0.0843764	0.0615595	0.103272	0.0417128	0.0994597	0.0994597	0.0349148	0.15507	0.120156
L_pars triangularis _WM_Vol	Left hemisphere pars triangularis white matter volume (mm^3)	0.103282	0.103282	0.0786058	0.119021	0.0404155	0.0324188	0.0324188	-0.0212342	0.0845864	0.105821
L_rostral_middle_frontal_gyrus_WM_Vol	Left hemisphere rostral middle frontal gyrus white matter volume (mm^3)	0.095831	0.095831	0.075328	0.111391	0.0360625	0.0447698	0.0447698	-0.00629938	0.0875104	0.0938098
R_middle_temporal_gyrus_WM_Vol	Right hemisphere middle temporal gyrus white matter volume (mm^3)	0.0647637	0.0647637	0.0463727	0.080564	0.0341913	0.056509	0.056509	0.00674996	0.101531	0.0947812
R_temporal_pole_WM_Vol	Right hemisphere temporal pole white matter volume (mm^3)	0.0717889	0.0717889	0.048057	0.0934294	0.0453724	-0.0730572	0.0730572	-0.114833	-0.0236954	0.091138
R_fusiform_gyrus_WM_Vol	Right hemisphere fusiform gyrus white matter volume (mm^3)	0.0521844	0.0521844	0.0326544	0.0680694	0.035415	-0.00942585	0.00942585	-0.0595203	0.0331717	0.092692
R_inferior_parietal _cortex_WM_Vol	Right hemisphere inferior parietal cortex white matter volume (mm^3)	0.0742702	0.0742702	0.0505312	0.0923144	0.0417832	0.0772186	0.0772186	0.0253666	0.117834	0.0924678
R_inferior_temporal _gyrus_WM_Vol	Right hemisphere inferior temporal gyrus white matter volume (mm^3)	0.0713856	0.0713856	0.0511706	0.0889654	0.0377948	0.0809668	0.0809668	0.0225577	0.129151	0.106593
R_lateral_occipital_cortex_WM_Vol	Right hemisphere lateral occipital cortex white matter volume (mm^3)	0.0533	0.0533	0.0303704	0.070214	0.0398436	-0.00893591	0.00893591	-0.0558835	0.0368282	0.0927117
R_medial_orbitofrontal _cortex_WM_Vol	Right hemisphere medial orbitofrontal cortex white matter volume (mm^3)	0.0608906	0.0608906	0.0402977	0.0770581	0.0367604	0.0818357	0.0818357	0.0306756	0.123367	0.0926918
R_pars_triangularis_WM_Vol	Right hemisphere pars triangularis white matter volume (mm^3)	0.0754398	0.0754398	0.0527198	0.0943742	0.0416544	-0.0103657	0.0103657	-0.061114	0.0414628	0.102577
R_postcentral_gyrus_WM_Vol	Right hemisphere postcentral gyrus white matter volume (mm^3)	0.0319666	0.0319666	0.00383863	0.0536672	0.0498285	0.0601892	0.0601892	0.00861893	0.10839	0.0997707

### Sheet: sTable-4
Table S3: Associations of principal components (PCs) with plasma AD biomarkers, cognitive outcomes, and AD risk factors estimated using linear mixed-effects models adjusted for age at MRI, sex, education, and APOE ε4 carrier status, with subject-specific random intercepts. Plasma AD biomarker and cognitive outcome associations were modeled separately for each predictor, whereas risk factors covariates were evaluated jointly within a single multivariable model.
PCs	Predictors	Predictors family	Beta	Std. Error	df	t value	P-value
PC1	p-Tau181	Plasma AD Biomarkers	-3.20824	0.83579	201.368	-3.83858	0.000165646
PC1	t-Tau	Plasma AD Biomarkers	-2.02254	0.655368	194.561	-3.08612	0.00232355
PC1	GFAP	Plasma AD Biomarkers	-3.09394	0.770698	206.499	-4.01446	8.33543e-05
PC1	NfL	Plasma AD Biomarkers	-2.51827	0.697538	204.632	-3.61023	0.000384752
PC1	AB42	Plasma AD Biomarkers	0.649362	1.74047	232.477	0.373096	0.709417
PC1	AB40	Plasma AD Biomarkers	-5.13605	1.73432	235.298	-2.96143	0.00337578
PC1	Language	Cognitive Outcomes	4.63683	0.594876	263.837	7.79462	1.49544e-13
PC1	Memory	Cognitive Outcomes	4.22002	0.600361	258.479	7.02914	1.84633e-11
PC1	Executive function	Cognitive Outcomes	4.28391	0.609491	260.797	7.02866	1.81988e-11
PC1	MMSE	Cognitive Outcomes	0.726354	0.113706	252.808	6.38803	8.01669e-10
PC1	Age_at_MRI	Risk Factors	0.0945543	0.0193782	595.42	4.87942	1.36774e-06
PC1	Female	Risk Factors	2.59588	0.786497	245.283	3.30056	0.0011084
PC1	Education_1	Risk Factors	2.10107	0.969264	245.427	2.1677	0.0311435
PC1	Education_2	Risk Factors	2.09268	0.923189	247.054	2.26679	0.0242681
PC1	APOE4_1	Risk Factors	0.245208	1.03697	246.055	0.236466	0.813268
PC2	p-Tau181	Plasma AD Biomarkers	0.905481	0.406264	176.271	2.2288	0.027091
PC2	t-Tau	Plasma AD Biomarkers	0.375369	0.312795	165.371	1.20005	0.231837
PC2	GFAP	Plasma AD Biomarkers	0.903147	0.380231	187.91	2.37526	0.0185433
PC2	NfL	Plasma AD Biomarkers	0.88531	0.34014	185.137	2.60278	0.0099962
PC2	AB42	Plasma AD Biomarkers	1.24894	0.806165	184.38	1.54924	0.12304
PC2	AB40	Plasma AD Biomarkers	1.59307	0.817433	185.823	1.94887	0.0528161
PC2	Language	Cognitive Outcomes	-1.03766	0.295855	208.268	-3.50733	0.000554383
PC2	Memory	Cognitive Outcomes	-0.516321	0.295821	192.161	-1.74538	0.0825168
PC2	Executive function	Cognitive Outcomes	-1.07937	0.300035	206.801	-3.59746	0.00040202
PC2	MMSE	Cognitive Outcomes	-0.179619	0.0554052	193.692	-3.24192	0.00139791
PC2	Age_at_MRI	Risk Factors	-0.386273	0.0145498	665.047	-26.5483	1.90727e-106
PC2	Female	Risk Factors	-0.102778	0.34977	177.74	-0.293844	0.76922
PC2	Education_1	Risk Factors	-0.39613	0.431095	177.572	-0.918892	0.359398
PC2	Education_2	Risk Factors	-0.00665626	0.411973	179.816	-0.016157	0.987127
PC2	APOE4_1	Risk Factors	-0.36933	0.462175	179.962	-0.799113	0.425278
PC3	p-Tau181	Plasma AD Biomarkers	-0.21315	0.331277	211.964	-0.64342	0.520647
PC3	t-Tau	Plasma AD Biomarkers	-0.340064	0.254739	204.408	-1.33495	0.183378
PC3	GFAP	Plasma AD Biomarkers	-0.26931	0.307745	220.887	-0.875107	0.382466
PC3	NfL	Plasma AD Biomarkers	-0.0805145	0.276425	217.555	-0.29127	0.771122
PC3	AB42	Plasma AD Biomarkers	0.510277	0.638521	243.942	0.799156	0.424978
PC3	AB40	Plasma AD Biomarkers	-0.570309	0.647042	245.381	-0.881409	0.378959
PC3	Language	Cognitive Outcomes	0.871135	0.217147	289.058	4.01173	7.68207e-05
PC3	Memory	Cognitive Outcomes	0.73539	0.21785	285.445	3.37568	0.000838454
PC3	Executive function	Cognitive Outcomes	0.594754	0.221596	285.906	2.68395	0.00770002
PC3	MMSE	Cognitive Outcomes	0.168925	0.0404771	281.666	4.17334	4.00362e-05
PC3	Age_at_MRI	Risk Factors	0.0350957	0.0102553	740.149	3.42221	0.000655268
PC3	Female	Risk Factors	1.17209	0.264436	265.697	4.43242	1.36421e-05
PC3	Education_1	Risk Factors	0.557311	0.325929	265.663	1.70992	0.0884486
PC3	Education_2	Risk Factors	0.21144	0.311263	268.474	0.679297	0.497535
PC3	APOE4_1	Risk Factors	-0.210128	0.34921	267.939	-0.601724	0.547867

### Sheet: sTable-5
Table S5: Important brain regions contributing to PC1 selected based on the percentile based strategy. This table show both PC1 loadings with confidence interval and linera mixed effect regression cofficient and p-value (Table S2). FDR, flase dicovery rate
		PC1 loadings					Linear mixed-effects model results
		Loadings		Confiddence interval			MCI			Dementia
Variables	Description	Loading	Absolute loading	Lower	High	Absolute difference (H-L)	Beta1	p-value1	FDR1	Beta2	p-value2	FDR2
L_accessory_basal_nucleus_of_amygdala_Vol	Accessory basal nucleus of left hemisphere amygdala volume (mm^3)	0.0744439	0.0744439	0.0619643	0.0882798	0.0263155	-0.168413	0.225609	0.584852	-0.422472	0.00110291	0.0121645
L_basal_nucleus_of_amygdala_Vol	Basal nucleus of left hemisphere amygdala volume (mm^3)	0.0973448	0.0973448	0.0840267	0.110663	0.026636	-0.327022	0.0313064	0.190377	-0.529189	0.000185059	0.00392132
L_whole_amygdala_Vol	Whole left hemisphere amygdala volume (mm^3)	0.0942219	0.0942219	0.0820889	0.106164	0.0240754	-0.326748	0.0281468	0.180137	-0.492133	0.000377076	0.00573258
L_Lateral nucleus_of_amygdala_Vol	Lateral nucleus of left hemisphere amygdala volume (mm^3)	0.104624	0.104624	0.0906048	0.116033	0.0254286	-0.450893	0.00467484	0.0571503	-0.540451	0.000259571	0.00478718
R_accessory_basal_nucleus_of_amygdala_Vol	Accessory basal nucleus of right hemisphere amygdala volume (mm^3)	0.0864558	0.0864558	0.074909	0.0985469	0.0236379	-0.175291	0.20336	0.549513	-0.45849	0.000365858	0.0056946
R_basal_nucleus_of_amygdala_Vol	Basal nucleus of right hemisphere amygdala volume (mm^3)	0.102247	0.102247	0.08864	0.114585	0.0259453	-0.417401	0.00499168	0.059112	-0.553076	6.37794e-05	0.0021743
R_whole_amygdala_Vol	Whole right hemisphere amygdala volume (mm^3)	0.0934018	0.0934018	0.080027	0.104526	0.0244987	-0.357659	0.0128956	0.115139	-0.479294	0.000335206	0.00546532
R_lateral_nucleus_of_amygdala_Vol	Lateral nucleus of right hemisphere amygdala volume (mm^3)	0.0933415	0.0933415	0.0789818	0.106644	0.0276619	-0.462843	0.00210156	0.0352873	-0.483857	0.000518077	0.00714366
L_amygdala_Vol	Left amygdala volume (mm^3)	0.104194	0.104194	0.0893078	0.118936	0.0296284	-0.356561	0.0220774	0.158596	-0.492293	0.000665297	0.00831622
L_hippocampus_Vol	Left hippocampus volume (mm^3)	0.105816	0.105816	0.0956727	0.114018	0.0183449	-0.47774	0.00126156	0.0258045	-0.722248	1.92756e-07	0.000108425
R_amygdala_Vol	Right amygdala volume (mm^3)	0.110173	0.110173	0.0961584	0.123211	0.027053	-0.370659	0.0188298	0.146724	-0.636494	1.56224e-05	0.0009055
R_hippocampus_Vol	Right hippocampus volume (mm^3)	0.0833622	0.0833622	0.0724612	0.0929713	0.02051	-0.506632	0.000465085	0.0130805	-0.57511	1.85124e-05	0.0009055
R_entorhinal cortex _exvivo_GM_Vol	Right hemisphere entorhinal cortex gray matter volume (mm^3)	0.101975	0.101975	0.0870853	0.116985	0.0298995	-0.393994	0.0229239	0.160183	-0.693284	1.83047e-05	0.0009055
L_CA1_body_Vol	Left hemisphere CA1 body volume (mm^3)	0.0959576	0.0959576	0.0812615	0.110092	0.0288304	-0.347019	0.0281814	0.180137	-0.687197	3.50834e-06	0.00049336
L_CA1_head_Vol	Left hemisphere CA1 head volume (mm^3)	0.089626	0.089626	0.0746061	0.103298	0.0286919	-0.336132	0.0271492	0.179544	-0.545227	0.000119392	0.00319799
L_CA4_body_Vol	Left hemisphere CA4 body volume (mm^3)	0.094492	0.094492	0.0809964	0.106412	0.0254158	-0.32632	0.0298591	0.187662	-0.65424	3.44247e-06	0.00049336
L_CA4_head_Vol	Left hemisphere CA4 head volume (mm^3)	0.0997639	0.0997639	0.0843467	0.113372	0.0290252	-0.364156	0.0152765	0.131192	-0.642052	4.84223e-06	0.000605279
L_granule_cell_and_mly_of _dentate gyrus_body _Vol	Left hemisphere granule cell and molecular layer of the dentate gyrus body volume (mm^3)	0.0891661	0.0891661	0.0775879	0.100489	0.022901	-0.300682	0.0377471	0.215561	-0.604954	8.16867e-06	0.000686879
L_granule_cell_and_mly_of _dentate gyrus_head _Vol	Left hemisphere granule cell and molecular layer of the dentate gyrus head volume (mm^3)	0.0908282	0.0908282	0.0762053	0.104378	0.0281728	-0.321399	0.0258163	0.17496	-0.584763	1.43211e-05	0.0009055
L_whole hippocampal _body_Vol	Left hemisphere whole hippocampal body volume (mm^3)	0.104532	0.104532	0.09457	0.114123	0.0195528	-0.442522	0.00203311	0.0347961	-0.674199	5.19972e-07	0.00019499
L_whole hippocampal _head_Vol	Left hemisphere whole hippocampal head volume (mm^3)	0.10193	0.10193	0.0893909	0.113009	0.0236181	-0.431734	0.00374502	0.0496413	-0.61831	8.54783e-06	0.000686879
L_whole_hippocampus _Vol	Left hemisphere whole hippocampus volume (mm^3)	0.101466	0.101466	0.0915342	0.109587	0.0180524	-0.416545	0.00384892	0.0496413	-0.639595	2.0595e-06	0.000463388
L_mly _of_hippocampus body _Vol	Left hemisphere molecular layer of hippocampus body volume (mm^3)	0.106426	0.106426	0.0960318	0.116354	0.0203221	-0.432676	0.00259016	0.0402852	-0.651369	1.24406e-06	0.000349891
L_mly _of_hippocampus_head _Vol	Left hemisphere molecular layer of hippocampus head volume (mm^3)	0.104959	0.104959	0.0929481	0.116936	0.0239881	-0.428342	0.00337852	0.0487286	-0.616676	6.12915e-06	0.000686879
L_ presubiculum_head_Vol	Left hemisphere presubiculum head volume (mm^3)	0.100714	0.100714	0.0869795	0.114466	0.0274866	-0.598534	8.96669e-05	0.00651703	-0.566437	6.22714e-05	0.0021743
L_subiculum_body_Vol	Left hemisphere subiculum body volume (mm^3)	0.0940046	0.0940046	0.0824557	0.106697	0.0242411	-0.383583	0.0108587	0.100959	-0.585487	3.09415e-05	0.00139237
L_subiculum_head_Vol	Left hemisphere subiculum head volume (mm^3)	0.0819287	0.0819287	0.0683401	0.0947445	0.0264044	-0.404733	0.00962118	0.0957861	-0.498297	0.000588719	0.00761274
R_CA1_body_Vol	Right hemisphere CA1 body volume (mm^3)	0.0734728	0.0734728	0.0585355	0.0867248	0.0281892	-0.354909	0.0231738	0.160372	-0.501918	0.000546907	0.00732465
R_CA3_body_Vol	Right hemisphere CA3 body volume (mm^3)	0.0850652	0.0850652	0.0706392	0.097641	0.0270019	-0.399708	0.0107328	0.10062	-0.557728	0.000131081	0.00342945
R_CA4_body_Vol	Right hemisphere CA4 body volume (mm^3)	0.0818608	0.0818608	0.0688805	0.0961558	0.0272753	-0.432699	0.00378279	0.0496413	-0.560321	5.65096e-05	0.00205075
R_granule cell _and mly_dentate_gyrus_body_Vol	Right hemisphere granule cell and molecular layer of the dentate gyrus body volume (mm^3)	0.0855009	0.0855009	0.0723091	0.0981823	0.0258733	-0.453499	0.00182647	0.0342464	-0.557897	3.77773e-05	0.00151784
R_whole_hippocampal _body_Vol	Right hemisphere whole hippocampal body volume (mm^3)	0.0950167	0.0950167	0.0830352	0.105306	0.0222709	-0.524106	0.000191594	0.00718477	-0.587022	6.92706e-06	0.000686879
R_whole_hippocampal_head_Vol	Right hemisphere whole hippocampal head volume (mm^3)	0.0761109	0.0761109	0.0634689	0.0887467	0.0252778	-0.379128	0.00984059	0.0971111	-0.49348	0.000297163	0.0051432
R_whole_hippocampus _Vol	Right hemisphere whole hippocampus volume (mm^3)	0.0840558	0.0840558	0.0723381	0.095707	0.0233688	-0.435586	0.00224458	0.0360736	-0.533439	5.61761e-05	0.00205075
R_mly_of_hippocampus_body _Vol	Right hemisphere molecular layer of hippocampus body volume (mm^3)	0.0825118	0.0825118	0.070443	0.0932969	0.0228539	-0.453399	0.00132948	0.0267082	-0.512614	9.26598e-05	0.00272011
R_mly_of_hippocampus_head_Vol	Right hemisphere molecular layer of hippocampus head volume (mm^3)	0.0751881	0.0751881	0.062637	0.0881687	0.0255317	-0.362874	0.0122239	0.110015	-0.487735	0.000289876	0.00509547
R_presubiculum_head_Vol	Right hemisphere presubiculum head volume (mm^3)	0.0772713	0.0772713	0.062444	0.0913378	0.0288938	-0.393267	0.00696518	0.0725539	-0.52384	0.000113861	0.00319799
R_subiculum_body _Vol	Right hemisphere subiculum body volume (mm^3)	0.106111	0.106111	0.0925025	0.118605	0.0261022	-0.526887	0.000309587	0.00995101	-0.583573	1.72593e-05	0.0009055
L_whole_unsegmented_WM_Vol	Whole left hemisphere unsegmented white matter volume (mm^3)	0.0759116	0.0759116	0.0588053	0.090457	0.0316517	-0.36614	0.0183325	0.144225	-0.486485	0.000711974	0.00857071
The hippocampus and amygdala volumes appear twice because they were derived using two different segmentation approaches. One set of measures was obtained from aseg (automatic whole-brain segmentation), while the second was derived from substructure segmentation, in which the total hippocampal and amygdalar volumes were also computed based on their respective subfields and nuclei. Given these distinct methodologies, we treated them as separate variables in our analysis, and both approaches demonstrated similar effects.

### Sheet: sTable-6
Table S6: Important brain regions contributing to PC2 selected based on the percentile based strategy. This table show both PC2 loadings with confidence interval and linera mixed effect regression cofficient and p-value (Table S2). FDR, flase dicovery rate.
		PC2 loadings					Linear mixed-effects model results
		Loadings		Confiddence interval			MCI			Dementia
Variables	Description	Loading	Absolute loading	Lower	High	Absolute difference (H-L)	Beta1	p-value1	FDR1	Beta2	p-value2	FDR2
R_accessory_basal_nucleus_of_amygdala_Vol	Accessory basal nucleus of right hemisphere amygdala volume (mm^3)	0.066108	0.066108	0.0326899	0.0937781	0.0610881	-0.175291	0.20336	0.549513	-0.45849	0.000365858	0.0056946
L_ presubiculum_head_Vol	Left hemisphere presubiculum head volume (mm^3)	-0.0680606	0.0680606	-0.0985811	-0.0293256	0.0692555	-0.598534	8.96669e-05	0.00651703	-0.566437	6.22714e-05	0.0021743
R_mediodorsal_lateral_parvocellular_nucleus_Vol	Right hemisphere mediodorsal lateral parvocellular nucleus volume (mm^3)	-0.0672702	0.0672702	-0.101742	-0.0265478	0.0751946	-0.615044	1.52387e-05	0.00187867	-0.589339	7.80316e-06	0.000686879
R_mediodorsal_ magno_cellular_nucleus_Vol	Right hemisphere mediodorsal medial magnocellular nucleus volume (mm^3)	-0.0823308	0.0823308	-0.115277	-0.0383472	0.0769296	-0.637968	4.86498e-06	0.00182437	-0.570762	9.56618e-06	0.000717463
L_frontal_pole_W/G_MP	Left hemisphere frontal pole white/gray contrast mean percentage	0.115622	0.115622	0.0763085	0.143708	0.0673997	0.477262	0.000178847	0.00718477	0.202267	0.0847344	0.239885
L_middle_temporal_gyrus_W/G_MP	Left hemisphere middle temporal gyrus white/gray contrast mean percentage	0.10482	0.10482	0.0663003	0.124558	0.0582579	0.453869	0.000189305	0.00718477	0.211917	0.0587034	0.190426
L_supramarginal_gyrus_W/G_MP	Left hemisphere supramarginal gyrus white/gray contrast mean percentage	0.111098	0.111098	0.0737472	0.130533	0.0567862	0.581916	1.58798e-05	0.00187867	0.360506	0.0036662	0.0301057
L_entorhinal_cortex_W/G_MP	Left hemisphere entorhinal cortex white/gray contrast mean percentage	0.110629	0.110629	0.0728941	0.139229	0.0663351	0.448992	0.00119357	0.0258045	0.193476	0.129681	0.308213
L_inferior_parietal_W/G_MP	Left hemisphere inferior parietal cortex white/gray contrast mean percentage	0.0913079	0.0913079	0.0543644	0.114393	0.0600287	0.451813	0.000736628	0.0184157	0.283206	0.0225302	0.0980272
L_inferior_temporal_gyrus_W/G_MP	Left hemisphere inferior temporal gyrus white/gray contrast mean percentage	0.105359	0.105359	0.0707796	0.128129	0.0573497	0.481547	9.68495e-05	0.00651703	0.279022	0.0145016	0.0762352
L_lateral_orbitofrontal_cortex_W/G_MP	Left hemisphere lateral orbitofrontal cortex white/gray contrast mean percentage	0.104863	0.104863	0.0701137	0.126311	0.0561971	0.539585	4.78433e-06	0.00182437	0.349518	0.00133864	0.0140745
L_medial_orbitofrontal_W/G_MP	Left hemisphere medial orbitofrontal cortex white/gray contrast mean percentage	0.0928	0.0928	0.0551948	0.119953	0.0647578	0.445406	0.000819491	0.0196155	0.238221	0.0529493	0.179422
L_pars_opercularis_W/G_MP	Left hemisphere pars opercularis white/gray contrast mean percentage	0.0809688	0.0809688	0.0375515	0.10864	0.0710887	0.583305	1.7165e-05	0.00187867	0.473786	0.000167958	0.00378766
L_rostral middle_frontal_gyrus_W/G_MP	Left hemisphere rostral middle frontal gyrus white/gray contrast mean percentage	0.0838626	0.0838626	0.0477686	0.107432	0.0596634	0.455923	0.000185493	0.00718477	0.310782	0.00597143	0.0425181
L_superior_frontal_gyrus_W/G_MP	Left hemisphere superior frontal gyrus white/gray contrast mean percentage	0.0834491	0.0834491	0.0440873	0.106716	0.0626291	0.592494	1.56523e-05	0.00187867	0.475363	0.00017967	0.00392132
L_superior_temporal_gyrus_W/G_MP	Left hemisphere superior temporal gyrus white/gray contrast mean percentage	0.0957952	0.0957952	0.0627156	0.115284	0.0525681	0.472164	0.000166867	0.00718477	0.266092	0.0219004	0.0971901
R_frontal_pole_W/G_MP	Right hemisphere frontal pole white/gray contrast mean percentage	0.128044	0.128044	0.0853328	0.154639	0.0693063	0.715711	1.91306e-07	0.00021522	0.436551	0.000494159	0.0069491
R_middle_temporal_gyrus_W/G_MP	Right hemisphere middle temporal gyrus white/gray contrast mean percentage	0.0857477	0.0857477	0.0510046	0.10951	0.0585053	0.463247	0.00017457	0.00718477	0.302018	0.00819896	0.0520352
R_supramarginal_gyrus_W/G_MP	Right hemisphere supramarginal gyrus white/gray contrast mean percentage	0.106011	0.106011	0.0677867	0.127635	0.0598485	0.556217	1.83692e-05	0.00187867	0.356407	0.00293637	0.0260111
R_temporal_pole_W/G_MP	Right hemisphere temporal pole white/gray contrast mean percentage	0.0957199	0.0957199	0.0508916	0.12742	0.0765287	0.429534	0.00117706	0.0258045	0.216451	0.0767666	0.225489
R_entorhinal_cortex_W/G_MP	Right hemisphere entorhinal cortex white/gray contrast mean percentage	0.110221	0.110221	0.0711957	0.142321	0.0711252	0.451245	0.000412776	0.0124982	0.232289	0.0494032	0.173156
R_fusiform_gyrus_W/G_MP	Right hemisphere fusiform gyrus white/gray contrast mean percentage	0.069695	0.069695	0.0303017	0.0970698	0.0667681	0.342711	0.00188327	0.0347325	0.215388	0.0370301	0.141697
R_inferior_parietal_cortex_W/G_MP	Right hemisphere inferior parietal cortex white/gray contrast mean percentage	0.108247	0.108247	0.0688849	0.13145	0.0625647	0.46468	0.000301468	0.00995101	0.199039	0.093468	0.252768
R_inferior_temporal_gyrus_W/G_MP	Right hemisphere inferior temporal gyrus white/gray contrast mean percentage	0.0716022	0.0716022	0.036221	0.0967746	0.0605536	0.435249	0.000164378	0.00718477	0.343289	0.00145104	0.0145363
R_insular_cortex_W/G_MP	Right hemisphere insular cortex white/gray contrast mean percentage	0.111676	0.111676	0.0661445	0.142706	0.076562	0.558627	0.000135373	0.00718477	0.311251	0.0209127	0.0960279
R_lateral_orbitofrontal_W/G_MP	Right hemisphere lateral orbitofrontal cortex white/gray contrast mean percentage	0.0721292	0.0721292	0.032877	0.101752	0.0688752	0.383477	0.000999469	0.0230715	0.245898	0.0234708	0.101556
R_medial_orbitofrontal_cortex_W/G_MP	Right hemisphere medial orbitofrontal cortex white/gray contrast mean percentage	0.136895	0.136895	0.0937774	0.156718	0.0629403	0.505445	7.97993e-05	0.00641244	0.172934	0.14123	0.32387
R_pars_orbitalis_W/G_MP	Right hemisphere pars orbitalis white/gray contrast mean percentage	0.0936979	0.0936979	0.0551242	0.117839	0.0627151	0.549314	1.4847e-05	0.00187867	0.37866	0.00122451	0.0131197
R_pars_opercularis_W/G_MP	Right hemisphere pars opercularis white/gray contrast mean percentage	0.0791201	0.0791201	0.038332	0.109172	0.0708404	0.486249	0.000135811	0.00718477	0.344522	0.00358331	0.0296413
R_pars_triangularis_W/G_MP	Right hemisphere pars triangularis white/gray contrast mean percentage	0.0729029	0.0729029	0.026524	0.100863	0.0743395	0.504193	0.000119399	0.00718477	0.394162	0.0012221	0.0131197
R_precuneus_W/G_MP	Right hemisphere precuneus cortex white/gray contrast mean percentage	0.0776248	0.0776248	0.0366262	0.104935	0.0683091	0.392892	0.00123659	0.0258045	0.225798	0.0462493	0.164653
R_rostral_middle_frontal_gyrus_W/G_MP	Right hemisphere rostral middle frontal gyrus white/gray contrast mean percentage	0.0842104	0.0842104	0.0428256	0.109373	0.0665471	0.418657	0.000198252	0.00719461	0.27141	0.00952102	0.0572789
R_superior_frontal_gyrus_W/G_MP	Right hemisphere superior frontal gyrus white/gray contrast mean percentage	0.103777	0.103777	0.0646908	0.125518	0.0608272	0.615727	9.28866e-06	0.00187867	0.439161	0.000578654	0.00761274
R_superior_temporal_gyrus_W/G_MP	Right hemisphere superior temporal gyrus white/gray contrast mean percentage	0.074407	0.074407	0.0405764	0.0984337	0.0578573	0.437224	0.000427997	0.0124982	0.303335	0.00859905	0.0532519

### Sheet: sTable-7
Table S7: Associations of PC1 selected regions with plasma AD biomarkers, cognitive outcomes, and AD risk factors estimated using linear mixed-effects models adjusted for age at MRI, sex, education, and APOE ε4 carrier status, with subject-specific random intercepts. Plasma AD biomarker and cognitive outcome associations were modeled separately for each predictor, whereas risk factors covariates were evaluated jointly within a single multivariable model.
PC1 regions	Predictors	Predictors family	Beta	Std. Error	df	t value	P-value
L_accessory_basal_nucleus_of_amygdala_Vol	p-Tau181	Plasma AD Biomarkers	-0.223541	0.122663	211.951	-1.8224	0.0698042
L_accessory_basal_nucleus_of_amygdala_Vol	t-Tau	Plasma AD Biomarkers	-0.167024	0.0954255	207.858	-1.75031	0.0815411
L_accessory_basal_nucleus_of_amygdala_Vol	GFAP	Plasma AD Biomarkers	-0.269534	0.112695	216.584	-2.39171	0.0176247
L_accessory_basal_nucleus_of_amygdala_Vol	NfL	Plasma AD Biomarkers	-0.176477	0.102	215.217	-1.73016	0.085035
L_accessory_basal_nucleus_of_amygdala_Vol	AB42	Plasma AD Biomarkers	0.0641046	0.236554	255.58	0.270994	0.786614
L_accessory_basal_nucleus_of_amygdala_Vol	AB40	Plasma AD Biomarkers	-0.549689	0.236971	257.339	-2.31964	0.0211432
L_accessory_basal_nucleus_of_amygdala_Vol	Language	Cognitive Outcomes	0.354212	0.0770241	304.511	4.59871	6.24125e-06
L_accessory_basal_nucleus_of_amygdala_Vol	Memory	Cognitive Outcomes	0.366892	0.0762695	306.102	4.81047	2.36699e-06
L_accessory_basal_nucleus_of_amygdala_Vol	Executive function	Cognitive Outcomes	0.248302	0.0795496	303.98	3.12136	0.00197324
L_accessory_basal_nucleus_of_amygdala_Vol	MMSE	Cognitive Outcomes	0.0409614	0.0146606	300.005	2.79397	0.0055416
L_accessory_basal_nucleus_of_amygdala_Vol	Age_at_MRI	Risk Factors	-0.043437	0.00270724	677.358	-16.0448	2.42407e-49
L_accessory_basal_nucleus_of_amygdala_Vol	Female	Risk Factors	0.433503	0.0959051	293.879	4.52013	8.96945e-06
L_accessory_basal_nucleus_of_amygdala_Vol	Education_1	Risk Factors	0.0467338	0.118197	294.043	0.395389	0.692843
L_accessory_basal_nucleus_of_amygdala_Vol	Education_2	Risk Factors	0.0667437	0.112642	296.195	0.592529	0.553949
L_accessory_basal_nucleus_of_amygdala_Vol	APOE4_1	Risk Factors	-0.140016	0.126483	294.982	-1.10699	0.269198
L_basal_nucleus_of_amygdala_Vol	p-Tau181	Plasma AD Biomarkers	-0.215267	0.132987	211.807	-1.61871	0.106998
L_basal_nucleus_of_amygdala_Vol	t-Tau	Plasma AD Biomarkers	-0.149861	0.103394	207.15	-1.44941	0.148734
L_basal_nucleus_of_amygdala_Vol	GFAP	Plasma AD Biomarkers	-0.211668	0.122743	216.485	-1.72448	0.086048
L_basal_nucleus_of_amygdala_Vol	NfL	Plasma AD Biomarkers	-0.135208	0.110759	215.049	-1.22074	0.223522
L_basal_nucleus_of_amygdala_Vol	AB42	Plasma AD Biomarkers	0.3524	0.258254	253.588	1.36455	0.173605
L_basal_nucleus_of_amygdala_Vol	AB40	Plasma AD Biomarkers	-0.531836	0.260278	255.542	-2.04334	0.0420442
L_basal_nucleus_of_amygdala_Vol	Language	Cognitive Outcomes	0.479149	0.0826974	302.454	5.794	1.72435e-08
L_basal_nucleus_of_amygdala_Vol	Memory	Cognitive Outcomes	0.418337	0.0835576	302.506	5.00657	9.42695e-07
L_basal_nucleus_of_amygdala_Vol	Executive function	Cognitive Outcomes	0.367234	0.0857076	301.319	4.28473	2.46422e-05
L_basal_nucleus_of_amygdala_Vol	MMSE	Cognitive Outcomes	0.054397	0.0159979	296.139	3.40026	0.000765657
L_basal_nucleus_of_amygdala_Vol	Age_at_MRI	Risk Factors	-0.0200207	0.00301267	681.154	-6.6455	6.19207e-11
L_basal_nucleus_of_amygdala_Vol	Female	Risk Factors	0.364396	0.105182	288.516	3.46444	0.000612008
L_basal_nucleus_of_amygdala_Vol	Education_1	Risk Factors	0.251535	0.129631	288.68	1.94039	0.0533057
L_basal_nucleus_of_amygdala_Vol	Education_2	Risk Factors	0.127278	0.123547	290.86	1.0302	0.303774
L_basal_nucleus_of_amygdala_Vol	APOE4_1	Risk Factors	-0.161555	0.138723	289.647	-1.16459	0.245144
L_whole_amygdala_Vol	p-Tau181	Plasma AD Biomarkers	-0.248315	0.130683	210.499	-1.90013	0.0587823
L_whole_amygdala_Vol	t-Tau	Plasma AD Biomarkers	-0.139385	0.102048	206.811	-1.36587	0.173463
L_whole_amygdala_Vol	GFAP	Plasma AD Biomarkers	-0.194416	0.120861	214.289	-1.60859	0.109179
L_whole_amygdala_Vol	NfL	Plasma AD Biomarkers	-0.124284	0.109058	213.193	-1.13961	0.255729
L_whole_amygdala_Vol	AB42	Plasma AD Biomarkers	0.305159	0.252909	254.789	1.20659	0.228708
L_whole_amygdala_Vol	AB40	Plasma AD Biomarkers	-0.549388	0.254313	256.405	-2.16029	0.0316773
L_whole_amygdala_Vol	Language	Cognitive Outcomes	0.419004	0.0819847	300.714	5.11076	5.71571e-07
L_whole_amygdala_Vol	Memory	Cognitive Outcomes	0.39549	0.0818633	302.766	4.8311	2.16048e-06
L_whole_amygdala_Vol	Executive function	Cognitive Outcomes	0.332076	0.0840662	300.591	3.95017	9.73642e-05
L_whole_amygdala_Vol	MMSE	Cognitive Outcomes	0.0536293	0.015646	296.696	3.42767	0.000694871
L_whole_amygdala_Vol	Age_at_MRI	Risk Factors	-0.0292775	0.00268083	644.911	-10.9211	1.35817e-25
L_whole_amygdala_Vol	Female	Risk Factors	0.403029	0.103116	291.367	3.9085	0.00011555
L_whole_amygdala_Vol	Education_1	Risk Factors	0.169906	0.127081	291.528	1.33699	0.182268
L_whole_amygdala_Vol	Education_2	Risk Factors	0.102664	0.121065	293.433	0.848008	0.397125
L_whole_amygdala_Vol	APOE4_1	Risk Factors	-0.145314	0.135969	292.296	-1.06873	0.286072
L_Lateral nucleus_of_amygdala_Vol	p-Tau181	Plasma AD Biomarkers	-0.328521	0.139287	210.323	-2.35859	0.0192612
L_Lateral nucleus_of_amygdala_Vol	t-Tau	Plasma AD Biomarkers	-0.112937	0.109363	205.97	-1.03268	0.302963
L_Lateral nucleus_of_amygdala_Vol	GFAP	Plasma AD Biomarkers	-0.14417	0.129771	213.83	-1.11096	0.267835
L_Lateral nucleus_of_amygdala_Vol	NfL	Plasma AD Biomarkers	-0.100452	0.116873	212.721	-0.859498	0.391034
L_Lateral nucleus_of_amygdala_Vol	AB42	Plasma AD Biomarkers	0.457244	0.270688	253.265	1.68919	0.092413
L_Lateral nucleus_of_amygdala_Vol	AB40	Plasma AD Biomarkers	-0.469227	0.27388	255	-1.71326	0.0878808
L_Lateral nucleus_of_amygdala_Vol	Language	Cognitive Outcomes	0.432548	0.0883635	298.92	4.8951	1.61016e-06
L_Lateral nucleus_of_amygdala_Vol	Memory	Cognitive Outcomes	0.390535	0.0883725	300.372	4.4192	1.38523e-05
L_Lateral nucleus_of_amygdala_Vol	Executive function	Cognitive Outcomes	0.387196	0.0891452	298.762	4.34343	1.92381e-05
L_Lateral nucleus_of_amygdala_Vol	MMSE	Cognitive Outcomes	0.0622489	0.0167107	294.251	3.72508	0.000234023
L_Lateral nucleus_of_amygdala_Vol	Age_at_MRI	Risk Factors	-0.0115644	0.00295756	654.192	-3.91011	0.00010188
L_Lateral nucleus_of_amygdala_Vol	Female	Risk Factors	0.270511	0.110511	287.968	2.44783	0.0149691
L_Lateral nucleus_of_amygdala_Vol	Education_1	Risk Factors	0.210867	0.136195	288.131	1.54827	0.122655
L_Lateral nucleus_of_amygdala_Vol	Education_2	Risk Factors	0.115263	0.129763	290.111	0.888256	0.375139
L_Lateral nucleus_of_amygdala_Vol	APOE4_1	Risk Factors	-0.0704002	0.145728	288.95	-0.483093	0.629395
R_accessory_basal_nucleus_of_amygdala_Vol	p-Tau181	Plasma AD Biomarkers	-0.262583	0.123073	211.556	-2.13356	0.0340305
R_accessory_basal_nucleus_of_amygdala_Vol	t-Tau	Plasma AD Biomarkers	-0.152528	0.0958043	206.538	-1.59208	0.112896
R_accessory_basal_nucleus_of_amygdala_Vol	GFAP	Plasma AD Biomarkers	-0.323528	0.112625	217.106	-2.8726	0.00447493
R_accessory_basal_nucleus_of_amygdala_Vol	NfL	Plasma AD Biomarkers	-0.188506	0.102357	215.034	-1.84165	0.0669032
R_accessory_basal_nucleus_of_amygdala_Vol	AB42	Plasma AD Biomarkers	0.0778077	0.239853	254.309	0.324397	0.745904
R_accessory_basal_nucleus_of_amygdala_Vol	AB40	Plasma AD Biomarkers	-0.477354	0.240998	256.106	-1.98074	0.0486907
R_accessory_basal_nucleus_of_amygdala_Vol	Language	Cognitive Outcomes	0.306839	0.0769383	304.07	3.98811	8.34863e-05
R_accessory_basal_nucleus_of_amygdala_Vol	Memory	Cognitive Outcomes	0.336006	0.076356	305.335	4.40052	1.49433e-05
R_accessory_basal_nucleus_of_amygdala_Vol	Executive function	Cognitive Outcomes	0.194947	0.0796628	303.247	2.44715	0.0149665
R_accessory_basal_nucleus_of_amygdala_Vol	MMSE	Cognitive Outcomes	0.0412207	0.014612	298.978	2.82101	0.00510758
R_accessory_basal_nucleus_of_amygdala_Vol	Age_at_MRI	Risk Factors	-0.0417673	0.002831	696.728	-14.7536	4.55354e-43
R_accessory_basal_nucleus_of_amygdala_Vol	Female	Risk Factors	0.422306	0.0952315	291.459	4.43452	1.3089e-05
R_accessory_basal_nucleus_of_amygdala_Vol	Education_1	Risk Factors	0.117742	0.117369	291.62	1.00317	0.316609
R_accessory_basal_nucleus_of_amygdala_Vol	Education_2	Risk Factors	0.0943033	0.111882	293.917	0.842881	0.399981
R_accessory_basal_nucleus_of_amygdala_Vol	APOE4_1	Risk Factors	-0.270955	0.125612	292.686	-2.15708	0.0318135
R_basal_nucleus_of_amygdala_Vol	p-Tau181	Plasma AD Biomarkers	-0.309544	0.126948	210.994	-2.43835	0.0155818
R_basal_nucleus_of_amygdala_Vol	t-Tau	Plasma AD Biomarkers	-0.155557	0.0995058	206.363	-1.56329	0.119516
R_basal_nucleus_of_amygdala_Vol	GFAP	Plasma AD Biomarkers	-0.271468	0.117444	215.073	-2.31147	0.0217536
R_basal_nucleus_of_amygdala_Vol	NfL	Plasma AD Biomarkers	-0.208562	0.106002	213.859	-1.96753	0.0504147
R_basal_nucleus_of_amygdala_Vol	AB42	Plasma AD Biomarkers	0.398589	0.253331	254.123	1.57339	0.116872
R_basal_nucleus_of_amygdala_Vol	AB40	Plasma AD Biomarkers	-0.579623	0.255082	255.988	-2.2723	0.0238979
R_basal_nucleus_of_amygdala_Vol	Language	Cognitive Outcomes	0.422186	0.0815861	300.156	5.17472	4.18408e-07
R_basal_nucleus_of_amygdala_Vol	Memory	Cognitive Outcomes	0.426332	0.0817712	301.64	5.21372	3.44222e-07
R_basal_nucleus_of_amygdala_Vol	Executive function	Cognitive Outcomes	0.327206	0.0846591	299.491	3.86499	0.000136249
R_basal_nucleus_of_amygdala_Vol	MMSE	Cognitive Outcomes	0.0604827	0.0156398	295.436	3.86724	0.000135426
R_basal_nucleus_of_amygdala_Vol	Age_at_MRI	Risk Factors	-0.0232994	0.0027775	655.796	-8.38864	3.01502e-16
R_basal_nucleus_of_amygdala_Vol	Female	Risk Factors	0.432824	0.103447	288.729	4.18401	3.80451e-05
R_basal_nucleus_of_amygdala_Vol	Education_1	Risk Factors	0.233898	0.12749	288.892	1.83464	0.0675876
R_basal_nucleus_of_amygdala_Vol	Education_2	Risk Factors	0.15622	0.121471	290.883	1.28607	0.199442
R_basal_nucleus_of_amygdala_Vol	APOE4_1	Risk Factors	-0.233101	0.136414	289.718	-1.70877	0.0885645
R_whole_amygdala_Vol	p-Tau181	Plasma AD Biomarkers	-0.263713	0.123309	211.26	-2.13864	0.0336123
R_whole_amygdala_Vol	t-Tau	Plasma AD Biomarkers	-0.144886	0.0962863	207.171	-1.50474	0.133913
R_whole_amygdala_Vol	GFAP	Plasma AD Biomarkers	-0.245827	0.113678	215.295	-2.16248	0.0316831
R_whole_amygdala_Vol	NfL	Plasma AD Biomarkers	-0.165568	0.102747	214.032	-1.61141	0.108565
R_whole_amygdala_Vol	AB42	Plasma AD Biomarkers	0.366576	0.245862	255.362	1.49098	0.137201
R_whole_amygdala_Vol	AB40	Plasma AD Biomarkers	-0.518312	0.247737	256.985	-2.09219	0.037403
R_whole_amygdala_Vol	Language	Cognitive Outcomes	0.35913	0.0795772	301.21	4.51297	9.17774e-06
R_whole_amygdala_Vol	Memory	Cognitive Outcomes	0.362867	0.0794728	303.428	4.56593	7.23643e-06
R_whole_amygdala_Vol	Executive function	Cognitive Outcomes	0.265255	0.0820798	301.05	3.23167	0.00136712
R_whole_amygdala_Vol	MMSE	Cognitive Outcomes	0.0514368	0.0151587	297.339	3.39322	0.000784438
R_whole_amygdala_Vol	Age_at_MRI	Risk Factors	-0.0325012	0.00263951	651.955	-12.3134	1.78891e-31
R_whole_amygdala_Vol	Female	Risk Factors	0.475197	0.0996625	291.642	4.76806	2.9412e-06
R_whole_amygdala_Vol	Education_1	Risk Factors	0.212715	0.122825	291.804	1.73186	0.0843558
R_whole_amygdala_Vol	Education_2	Risk Factors	0.152712	0.117019	293.763	1.30501	0.192911
R_whole_amygdala_Vol	APOE4_1	Risk Factors	-0.259987	0.13142	292.606	-1.9783	0.0488329
R_lateral_nucleus_of_amygdala_Vol	p-Tau181	Plasma AD Biomarkers	-0.241046	0.127734	212.034	-1.88709	0.0605143
R_lateral_nucleus_of_amygdala_Vol	t-Tau	Plasma AD Biomarkers	-0.150111	0.0995541	207.771	-1.50783	0.133117
R_lateral_nucleus_of_amygdala_Vol	GFAP	Plasma AD Biomarkers	-0.212159	0.118005	216.229	-1.79788	0.073591
R_lateral_nucleus_of_amygdala_Vol	NfL	Plasma AD Biomarkers	-0.165808	0.106349	215.083	-1.55909	0.120446
R_lateral_nucleus_of_amygdala_Vol	AB42	Plasma AD Biomarkers	0.572597	0.254259	255.074	2.25202	0.0251719
R_lateral_nucleus_of_amygdala_Vol	AB40	Plasma AD Biomarkers	-0.507558	0.257913	256.899	-1.96794	0.0501503
R_lateral_nucleus_of_amygdala_Vol	Language	Cognitive Outcomes	0.387126	0.0830455	301.825	4.66161	4.71564e-06
R_lateral_nucleus_of_amygdala_Vol	Memory	Cognitive Outcomes	0.354802	0.0835414	303.087	4.24702	2.88504e-05
R_lateral_nucleus_of_amygdala_Vol	Executive function	Cognitive Outcomes	0.324057	0.0845826	301.51	3.83125	0.000155147
R_lateral_nucleus_of_amygdala_Vol	MMSE	Cognitive Outcomes	0.0574024	0.0157913	297.027	3.63506	0.000327437
R_lateral_nucleus_of_amygdala_Vol	Age_at_MRI	Risk Factors	-0.0209419	0.00284518	663.132	-7.36048	5.44329e-13
R_lateral_nucleus_of_amygdala_Vol	Female	Risk Factors	0.455547	0.104191	290.508	4.37223	1.71514e-05
R_lateral_nucleus_of_amygdala_Vol	Education_1	Risk Factors	0.257542	0.128408	290.672	2.00566	0.0458191
R_lateral_nucleus_of_amygdala_Vol	Education_2	Risk Factors	0.218269	0.122354	292.717	1.78391	0.0754741
R_lateral_nucleus_of_amygdala_Vol	APOE4_1	Risk Factors	-0.203935	0.137401	291.535	-1.48423	0.138827
L_amygdala_Vol	p-Tau181	Plasma AD Biomarkers	-0.283891	0.13564	209.926	-2.09298	0.0375524
L_amygdala_Vol	t-Tau	Plasma AD Biomarkers	-0.182754	0.105714	206.545	-1.72876	0.0853462
L_amygdala_Vol	GFAP	Plasma AD Biomarkers	-0.169096	0.125663	213.363	-1.34563	0.179851
L_amygdala_Vol	NfL	Plasma AD Biomarkers	-0.151757	0.11308	212.527	-1.34202	0.18102
L_amygdala_Vol	AB42	Plasma AD Biomarkers	0.116551	0.264661	254.205	0.440379	0.660037
L_amygdala_Vol	AB40	Plasma AD Biomarkers	-0.549356	0.265661	255.787	-2.06789	0.0396561
L_amygdala_Vol	Language	Cognitive Outcomes	0.454298	0.0850872	299.297	5.3392	1.84901e-07
L_amygdala_Vol	Memory	Cognitive Outcomes	0.362961	0.0862711	301.153	4.20721	3.41512e-05
L_amygdala_Vol	Executive function	Cognitive Outcomes	0.37409	0.0870449	299.614	4.29766	2.33649e-05
L_amygdala_Vol	MMSE	Cognitive Outcomes	0.0472179	0.0163701	295.014	2.8844	0.0042105
L_amygdala_Vol	Age_at_MRI	Risk Factors	-0.0188509	0.00273964	636.099	-6.88081	1.42781e-11
L_amygdala_Vol	Female	Risk Factors	0.182695	0.107732	289.964	1.69582	0.0909936
L_amygdala_Vol	Education_1	Risk Factors	0.253272	0.132769	290.122	1.90762	0.057428
L_amygdala_Vol	Education_2	Risk Factors	0.15869	0.126473	291.962	1.25474	0.210576
L_amygdala_Vol	APOE4_1	Risk Factors	-0.163234	0.14205	290.85	-1.14913	0.251446
L_hippocampus_Vol	p-Tau181	Plasma AD Biomarkers	-0.28971	0.126405	207.981	-2.29192	0.022911
L_hippocampus_Vol	t-Tau	Plasma AD Biomarkers	-0.152298	0.099041	204.869	-1.53773	0.125657
L_hippocampus_Vol	GFAP	Plasma AD Biomarkers	-0.215376	0.117004	211.047	-1.84076	0.0670612
L_hippocampus_Vol	NfL	Plasma AD Biomarkers	-0.181383	0.105392	210.202	-1.72104	0.0867156
L_hippocampus_Vol	AB42	Plasma AD Biomarkers	0.174656	0.252609	250.61	0.69141	0.489948
L_hippocampus_Vol	AB40	Plasma AD Biomarkers	-0.516682	0.25375	252.236	-2.03618	0.0427767
L_hippocampus_Vol	Language	Cognitive Outcomes	0.477327	0.0824675	287.893	5.78806	1.85854e-08
L_hippocampus_Vol	Memory	Cognitive Outcomes	0.483583	0.0817674	289.929	5.91414	9.37591e-09
L_hippocampus_Vol	Executive function	Cognitive Outcomes	0.450233	0.0841496	288.25	5.35038	1.79161e-07
L_hippocampus_Vol	MMSE	Cognitive Outcomes	0.0795478	0.0155351	284.486	5.12052	5.62341e-07
L_hippocampus_Vol	Age_at_MRI	Risk Factors	-0.0132123	0.00231646	581.993	-5.70365	1.86728e-08
L_hippocampus_Vol	Female	Risk Factors	0.495629	0.105042	279.206	4.7184	3.7626e-06
L_hippocampus_Vol	Education_1	Risk Factors	0.256038	0.129447	279.342	1.97793	0.0489187
L_hippocampus_Vol	Education_2	Risk Factors	0.244334	0.123249	280.787	1.98243	0.0484053
L_hippocampus_Vol	APOE4_1	Risk Factors	0.0465653	0.138471	279.862	0.336282	0.73691
R_amygdala_Vol	p-Tau181	Plasma AD Biomarkers	-0.28265	0.134879	208.786	-2.09558	0.0373244
R_amygdala_Vol	t-Tau	Plasma AD Biomarkers	-0.145083	0.105494	205.119	-1.37527	0.170548
R_amygdala_Vol	GFAP	Plasma AD Biomarkers	-0.222934	0.124703	212.223	-1.78772	0.0752487
R_amygdala_Vol	NfL	Plasma AD Biomarkers	-0.159733	0.112493	211.112	-1.41994	0.157102
R_amygdala_Vol	AB42	Plasma AD Biomarkers	0.268191	0.267498	252.648	1.00259	0.317018
R_amygdala_Vol	AB40	Plasma AD Biomarkers	-0.642893	0.268211	254.377	-2.39696	0.0172538
R_amygdala_Vol	Language	Cognitive Outcomes	0.463805	0.0870599	295.144	5.32743	1.97954e-07
R_amygdala_Vol	Memory	Cognitive Outcomes	0.425961	0.0874757	297.239	4.86947	1.82085e-06
R_amygdala_Vol	Executive function	Cognitive Outcomes	0.372107	0.0892651	295.11	4.16856	4.03239e-05
R_amygdala_Vol	MMSE	Cognitive Outcomes	0.0681214	0.0165651	291.417	4.11233	5.09961e-05
R_amygdala_Vol	Age_at_MRI	Risk Factors	-0.0101158	0.00267344	616.742	-3.78382	0.000169498
R_amygdala_Vol	Female	Risk Factors	0.283178	0.11028	285.679	2.5678	0.0107433
R_amygdala_Vol	Education_1	Risk Factors	0.29395	0.135906	285.831	2.16288	0.0313791
R_amygdala_Vol	Education_2	Risk Factors	0.219248	0.129439	287.53	1.69383	0.0913797
R_amygdala_Vol	APOE4_1	Risk Factors	-0.203039	0.145397	286.479	-1.39645	0.163661
R_hippocampus_Vol	p-Tau181	Plasma AD Biomarkers	-0.270349	0.123318	209.01	-2.19229	0.0294623
R_hippocampus_Vol	t-Tau	Plasma AD Biomarkers	-0.18638	0.0961848	206.066	-1.93773	0.0540231
R_hippocampus_Vol	GFAP	Plasma AD Biomarkers	-0.264583	0.113477	212.419	-2.33159	0.0206593
R_hippocampus_Vol	NfL	Plasma AD Biomarkers	-0.178882	0.102665	211.318	-1.74238	0.0828975
R_hippocampus_Vol	AB42	Plasma AD Biomarkers	0.28928	0.244047	252.571	1.18535	0.236995
R_hippocampus_Vol	AB40	Plasma AD Biomarkers	-0.565093	0.245069	254.264	-2.30586	0.0219238
R_hippocampus_Vol	Language	Cognitive Outcomes	0.421261	0.0801072	291.152	5.25871	2.81385e-07
R_hippocampus_Vol	Memory	Cognitive Outcomes	0.407306	0.0800201	293.217	5.09005	6.40862e-07
R_hippocampus_Vol	Executive function	Cognitive Outcomes	0.372782	0.0821814	291.547	4.53609	8.38258e-06
R_hippocampus_Vol	MMSE	Cognitive Outcomes	0.0659581	0.0151642	287.721	4.34958	1.89583e-05
R_hippocampus_Vol	Age_at_MRI	Risk Factors	-0.0199586	0.00234	598.447	-8.52931	1.20662e-16
R_hippocampus_Vol	Female	Risk Factors	0.544715	0.101308	282.23	5.37684	1.59116e-07
R_hippocampus_Vol	Education_1	Risk Factors	0.249586	0.124847	282.374	1.99913	0.0465525
R_hippocampus_Vol	Education_2	Risk Factors	0.179081	0.118886	283.939	1.50632	0.133098
R_hippocampus_Vol	APOE4_1	Risk Factors	-0.095629	0.133557	282.952	-0.716014	0.474573
R_entorhinal cortex _exvivo_GM_Vol	p-Tau181	Plasma AD Biomarkers	-0.539787	0.144694	207.832	-3.73055	0.00024649
R_entorhinal cortex _exvivo_GM_Vol	t-Tau	Plasma AD Biomarkers	-0.151171	0.115604	202.701	-1.30766	0.192471
R_entorhinal cortex _exvivo_GM_Vol	GFAP	Plasma AD Biomarkers	-0.296362	0.136188	210.305	-2.17612	0.0306606
R_entorhinal cortex _exvivo_GM_Vol	NfL	Plasma AD Biomarkers	-0.264643	0.122553	209.369	-2.15942	0.0319545
R_entorhinal cortex _exvivo_GM_Vol	AB42	Plasma AD Biomarkers	0.0629243	0.292253	248.181	0.215308	0.829704
R_entorhinal cortex _exvivo_GM_Vol	AB40	Plasma AD Biomarkers	-0.749201	0.292043	249.992	-2.56538	0.0108906
R_entorhinal cortex _exvivo_GM_Vol	Language	Cognitive Outcomes	0.48993	0.0961771	283.111	5.09404	6.41094e-07
R_entorhinal cortex _exvivo_GM_Vol	Memory	Cognitive Outcomes	0.429816	0.0964447	283.561	4.4566	1.20018e-05
R_entorhinal cortex _exvivo_GM_Vol	Executive function	Cognitive Outcomes	0.424809	0.0981729	283.137	4.32715	2.09679e-05
R_entorhinal cortex _exvivo_GM_Vol	MMSE	Cognitive Outcomes	0.0842365	0.0180308	278.041	4.67181	4.65557e-06
R_entorhinal cortex _exvivo_GM_Vol	Age_at_MRI	Risk Factors	0.016816	0.0029118	605.615	5.77512	1.22974e-08
R_entorhinal cortex _exvivo_GM_Vol	Female	Risk Factors	0.0673904	0.120767	271.399	0.558022	0.577289
R_entorhinal cortex _exvivo_GM_Vol	Education_1	Risk Factors	0.314142	0.148829	271.547	2.11075	0.035708
R_entorhinal cortex _exvivo_GM_Vol	Education_2	Risk Factors	0.163053	0.141744	273.197	1.15033	0.251013
R_entorhinal cortex _exvivo_GM_Vol	APOE4_1	Risk Factors	-0.0964707	0.159221	272.174	-0.605891	0.545092
L_CA1_body_Vol	p-Tau181	Plasma AD Biomarkers	-0.14372	0.139272	209.962	-1.03194	0.303287
L_CA1_body_Vol	t-Tau	Plasma AD Biomarkers	-0.10883	0.108271	206.663	-1.00516	0.315997
L_CA1_body_Vol	GFAP	Plasma AD Biomarkers	-0.127851	0.128409	213.857	-0.995659	0.320541
L_CA1_body_Vol	NfL	Plasma AD Biomarkers	-0.0912533	0.115619	212.806	-0.789256	0.430841
L_CA1_body_Vol	AB42	Plasma AD Biomarkers	0.0261799	0.277815	253.663	0.0942349	0.924997
L_CA1_body_Vol	AB40	Plasma AD Biomarkers	-0.11453	0.280841	254.768	-0.40781	0.683756
L_CA1_body_Vol	Language	Cognitive Outcomes	0.313887	0.0900212	295.009	3.48682	0.000563172
L_CA1_body_Vol	Memory	Cognitive Outcomes	0.326463	0.0894814	297.494	3.64839	0.000311524
L_CA1_body_Vol	Executive function	Cognitive Outcomes	0.334946	0.0909576	295.841	3.68244	0.000274554
L_CA1_body_Vol	MMSE	Cognitive Outcomes	0.0598559	0.0167876	292.346	3.56549	0.000424102
L_CA1_body_Vol	Age_at_MRI	Risk Factors	-0.00554006	0.00284589	637.37	-1.94669	0.0520107
L_CA1_body_Vol	Female	Risk Factors	0.470069	0.110957	286.531	4.23648	3.06366e-05
L_CA1_body_Vol	Education_1	Risk Factors	0.10544	0.136744	286.69	0.771075	0.441297
L_CA1_body_Vol	Education_2	Risk Factors	0.0789087	0.130263	288.545	0.605765	0.545147
L_CA1_body_Vol	APOE4_1	Risk Factors	0.00389225	0.146304	287.429	0.0266038	0.978794
L_CA1_head_Vol	p-Tau181	Plasma AD Biomarkers	-0.294064	0.131922	208.019	-2.22907	0.0268786
L_CA1_head_Vol	t-Tau	Plasma AD Biomarkers	-0.22104	0.102653	204.704	-2.15326	0.0324673
L_CA1_head_Vol	GFAP	Plasma AD Biomarkers	-0.235408	0.121946	211.518	-1.93042	0.0548916
L_CA1_head_Vol	NfL	Plasma AD Biomarkers	-0.226671	0.109598	210.757	-2.0682	0.0398415
L_CA1_head_Vol	AB42	Plasma AD Biomarkers	0.347454	0.265083	250.843	1.31073	0.191147
L_CA1_head_Vol	AB40	Plasma AD Biomarkers	-0.512816	0.267228	252.604	-1.91902	0.0561088
L_CA1_head_Vol	Language	Cognitive Outcomes	0.455187	0.0828983	294.736	5.49091	8.63828e-08
L_CA1_head_Vol	Memory	Cognitive Outcomes	0.418927	0.0836669	295.581	5.00708	9.51543e-07
L_CA1_head_Vol	Executive function	Cognitive Outcomes	0.445505	0.0846273	294.553	5.26432	2.7169e-07
L_CA1_head_Vol	MMSE	Cognitive Outcomes	0.0601347	0.0159312	289.657	3.77465	0.000194367
L_CA1_head_Vol	Age_at_MRI	Risk Factors	-0.0194501	0.00266338	629.441	-7.3028	8.55151e-13
L_CA1_head_Vol	Female	Risk Factors	0.41043	0.10563	283.594	3.88554	0.000127154
L_CA1_head_Vol	Education_1	Risk Factors	0.296958	0.130177	283.75	2.28118	0.0232788
L_CA1_head_Vol	Education_2	Risk Factors	0.221141	0.124	285.551	1.7834	0.0755833
L_CA1_head_Vol	APOE4_1	Risk Factors	-0.0572333	0.139276	284.457	-0.410935	0.681429
L_CA4_body_Vol	p-Tau181	Plasma AD Biomarkers	-0.178213	0.126499	210.245	-1.4088	0.16037
L_CA4_body_Vol	t-Tau	Plasma AD Biomarkers	-0.0358511	0.098705	205.241	-0.363215	0.716818
L_CA4_body_Vol	GFAP	Plasma AD Biomarkers	-0.164493	0.116985	215.073	-1.4061	0.161137
L_CA4_body_Vol	NfL	Plasma AD Biomarkers	-0.114679	0.10538	213.573	-1.08824	0.277715
L_CA4_body_Vol	AB42	Plasma AD Biomarkers	0.219958	0.24851	250.758	0.885109	0.376946
L_CA4_body_Vol	AB40	Plasma AD Biomarkers	-0.0159347	0.251785	252.075	-0.0632872	0.949588
L_CA4_body_Vol	Language	Cognitive Outcomes	0.358949	0.0853073	292.852	4.20772	3.43388e-05
L_CA4_body_Vol	Memory	Cognitive Outcomes	0.345202	0.0846367	294.075	4.07863	5.83837e-05
L_CA4_body_Vol	Executive function	Cognitive Outcomes	0.352719	0.086332	293.286	4.08562	5.67837e-05
L_CA4_body_Vol	MMSE	Cognitive Outcomes	0.0642523	0.0158488	288.319	4.05407	6.48124e-05
L_CA4_body_Vol	Age_at_MRI	Risk Factors	-0.0151554	0.00293489	667.525	-5.16386	3.19657e-07
L_CA4_body_Vol	Female	Risk Factors	0.562555	0.105164	280.429	5.34929	1.83544e-07
L_CA4_body_Vol	Education_1	Risk Factors	0.245994	0.129608	280.591	1.89798	0.058725
L_CA4_body_Vol	Education_2	Risk Factors	0.185508	0.12351	282.671	1.50196	0.134224
L_CA4_body_Vol	APOE4_1	Risk Factors	-0.0176525	0.138691	281.488	-0.127279	0.89881
L_CA4_head_Vol	p-Tau181	Plasma AD Biomarkers	-0.216849	0.133756	209.284	-1.62122	0.106475
L_CA4_head_Vol	t-Tau	Plasma AD Biomarkers	-0.0988409	0.104405	205.798	-0.946706	0.344899
L_CA4_head_Vol	GFAP	Plasma AD Biomarkers	-0.233057	0.123052	213.207	-1.89398	0.0595819
L_CA4_head_Vol	NfL	Plasma AD Biomarkers	-0.20317	0.110775	212.287	-1.83408	0.068042
L_CA4_head_Vol	AB42	Plasma AD Biomarkers	0.491768	0.260389	252.412	1.88859	0.0600937
L_CA4_head_Vol	AB40	Plasma AD Biomarkers	-0.289705	0.264641	253.942	-1.09471	0.274681
L_CA4_head_Vol	Language	Cognitive Outcomes	0.42635	0.083773	296.426	5.08935	6.39235e-07
L_CA4_head_Vol	Memory	Cognitive Outcomes	0.42619	0.083224	298.296	5.12101	5.46159e-07
L_CA4_head_Vol	Executive function	Cognitive Outcomes	0.405242	0.0851731	296.654	4.75786	3.05994e-06
L_CA4_head_Vol	MMSE	Cognitive Outcomes	0.0599397	0.0158487	292.027	3.782	0.000188695
L_CA4_head_Vol	Age_at_MRI	Risk Factors	-0.022272	0.00267134	633.381	-8.3374	4.73392e-16
L_CA4_head_Vol	Female	Risk Factors	0.409893	0.105272	286.435	3.89367	0.000122918
L_CA4_head_Vol	Education_1	Risk Factors	0.104589	0.129736	286.592	0.806171	0.420813
L_CA4_head_Vol	Education_2	Risk Factors	0.131498	0.123583	288.418	1.06405	0.288198
L_CA4_head_Vol	APOE4_1	Risk Factors	-0.00155192	0.138805	287.313	-0.0111806	0.991087
L_granule_cell_and_mly_of _dentate gyrus_body _Vol	p-Tau181	Plasma AD Biomarkers	-0.196821	0.122249	210.423	-1.61001	0.108894
L_granule_cell_and_mly_of _dentate gyrus_body _Vol	t-Tau	Plasma AD Biomarkers	-0.0355854	0.0954695	205.106	-0.372741	0.709726
L_granule_cell_and_mly_of _dentate gyrus_body _Vol	GFAP	Plasma AD Biomarkers	-0.167067	0.113156	215.28	-1.47643	0.14129
L_granule_cell_and_mly_of _dentate gyrus_body _Vol	NfL	Plasma AD Biomarkers	-0.110546	0.101968	213.666	-1.08413	0.279528
L_granule_cell_and_mly_of _dentate gyrus_body _Vol	AB42	Plasma AD Biomarkers	0.113789	0.23877	250.357	0.476565	0.634088
L_granule_cell_and_mly_of _dentate gyrus_body _Vol	AB40	Plasma AD Biomarkers	-0.122521	0.241589	251.83	-0.507148	0.612495
L_granule_cell_and_mly_of _dentate gyrus_body _Vol	Language	Cognitive Outcomes	0.343134	0.0820223	293.494	4.18342	3.79692e-05
L_granule_cell_and_mly_of _dentate gyrus_body _Vol	Memory	Cognitive Outcomes	0.321794	0.0814645	294.65	3.95012	9.78039e-05
L_granule_cell_and_mly_of _dentate gyrus_body _Vol	Executive function	Cognitive Outcomes	0.337175	0.082997	294.027	4.06249	6.23427e-05
L_granule_cell_and_mly_of _dentate gyrus_body _Vol	MMSE	Cognitive Outcomes	0.0579845	0.0152717	288.814	3.79686	0.000178617
L_granule_cell_and_mly_of _dentate gyrus_body _Vol	Age_at_MRI	Risk Factors	-0.0241621	0.00285823	673.32	-8.45352	1.74788e-16
L_granule_cell_and_mly_of _dentate gyrus_body _Vol	Female	Risk Factors	0.553964	0.10102	280.787	5.48373	9.28765e-08
L_granule_cell_and_mly_of _dentate gyrus_body _Vol	Education_1	Risk Factors	0.279469	0.124501	280.949	2.24471	0.0255646
L_granule_cell_and_mly_of _dentate gyrus_body _Vol	Education_2	Risk Factors	0.200415	0.118651	283.07	1.68912	0.0922985
L_granule_cell_and_mly_of _dentate gyrus_body _Vol	APOE4_1	Risk Factors	-0.0236517	0.133229	281.877	-0.177526	0.859223
L_granule_cell_and_mly_of _dentate gyrus_head _Vol	p-Tau181	Plasma AD Biomarkers	-0.218663	0.129879	209.535	-1.68359	0.0937501
L_granule_cell_and_mly_of _dentate gyrus_head _Vol	t-Tau	Plasma AD Biomarkers	-0.0748788	0.10152	206.086	-0.737578	0.46161
L_granule_cell_and_mly_of _dentate gyrus_head _Vol	GFAP	Plasma AD Biomarkers	-0.202505	0.119729	213.32	-1.69137	0.0922272
L_granule_cell_and_mly_of _dentate gyrus_head _Vol	NfL	Plasma AD Biomarkers	-0.174391	0.10779	212.412	-1.61787	0.107174
L_granule_cell_and_mly_of _dentate gyrus_head _Vol	AB42	Plasma AD Biomarkers	0.442751	0.2525	253.197	1.75347	0.0807317
L_granule_cell_and_mly_of _dentate gyrus_head _Vol	AB40	Plasma AD Biomarkers	-0.237354	0.25652	254.618	-0.925285	0.355694
L_granule_cell_and_mly_of _dentate gyrus_head _Vol	Language	Cognitive Outcomes	0.403726	0.0802369	297.802	5.03168	8.42366e-07
L_granule_cell_and_mly_of _dentate gyrus_head _Vol	Memory	Cognitive Outcomes	0.401168	0.079799	299.775	5.02723	8.5762e-07
L_granule_cell_and_mly_of _dentate gyrus_head _Vol	Executive function	Cognitive Outcomes	0.370214	0.0818141	298.083	4.52507	8.73165e-06
L_granule_cell_and_mly_of _dentate gyrus_head _Vol	MMSE	Cognitive Outcomes	0.051733	0.0152456	293.513	3.39331	0.000785456
L_granule_cell_and_mly_of _dentate gyrus_head _Vol	Age_at_MRI	Risk Factors	-0.0324957	0.00259334	639.359	-12.5304	2.29499e-32
L_granule_cell_and_mly_of _dentate gyrus_head _Vol	Female	Risk Factors	0.413822	0.100794	288.078	4.1056	5.25732e-05
L_granule_cell_and_mly_of _dentate gyrus_head _Vol	Education_1	Risk Factors	0.0898769	0.124219	288.237	0.723536	0.469937
L_granule_cell_and_mly_of _dentate gyrus_head _Vol	Education_2	Risk Factors	0.131132	0.118333	290.105	1.10816	0.268712
L_granule_cell_and_mly_of _dentate gyrus_head _Vol	APOE4_1	Risk Factors	-0.0182248	0.132905	288.983	-0.137127	0.891026
L_whole hippocampal _body_Vol	p-Tau181	Plasma AD Biomarkers	-0.229557	0.121308	209.182	-1.89235	0.0598253
L_whole hippocampal _body_Vol	t-Tau	Plasma AD Biomarkers	-0.0735	0.0948923	204.602	-0.774563	0.439492
L_whole hippocampal _body_Vol	GFAP	Plasma AD Biomarkers	-0.172639	0.112289	213.219	-1.53746	0.125664
L_whole hippocampal _body_Vol	NfL	Plasma AD Biomarkers	-0.116417	0.101223	211.82	-1.15011	0.251397
L_whole hippocampal _body_Vol	AB42	Plasma AD Biomarkers	0.111533	0.240138	249.337	0.464451	0.64273
L_whole hippocampal _body_Vol	AB40	Plasma AD Biomarkers	-0.239323	0.242636	250.968	-0.986345	0.324914
L_whole hippocampal _body_Vol	Language	Cognitive Outcomes	0.404288	0.080981	289.649	4.99238	1.03151e-06
L_whole hippocampal _body_Vol	Memory	Cognitive Outcomes	0.401412	0.0801997	290.836	5.00516	9.6841e-07
L_whole hippocampal _body_Vol	Executive function	Cognitive Outcomes	0.398406	0.0819497	289.716	4.86159	1.91199e-06
L_whole hippocampal _body_Vol	MMSE	Cognitive Outcomes	0.0712143	0.0150758	285.182	4.72376	3.63821e-06
L_whole hippocampal _body_Vol	Age_at_MRI	Risk Factors	-0.020493	0.00263745	638.916	-7.77002	3.14149e-14
L_whole hippocampal _body_Vol	Female	Risk Factors	0.547549	0.101066	277.192	5.41771	1.31136e-07
L_whole hippocampal _body_Vol	Education_1	Risk Factors	0.285723	0.124555	277.35	2.29395	0.0225409
L_whole hippocampal _body_Vol	Education_2	Risk Factors	0.221909	0.11866	279.23	1.87012	0.0625129
L_whole hippocampal _body_Vol	APOE4_1	Risk Factors	-0.0276128	0.133267	278.11	-0.207199	0.836006
L_whole hippocampal _head_Vol	p-Tau181	Plasma AD Biomarkers	-0.30116	0.128626	208.122	-2.34136	0.020159
L_whole hippocampal _head_Vol	t-Tau	Plasma AD Biomarkers	-0.200795	0.10036	204.408	-2.00075	0.0467423
L_whole hippocampal _head_Vol	GFAP	Plasma AD Biomarkers	-0.237153	0.119046	211.67	-1.99212	0.0476434
L_whole hippocampal _head_Vol	NfL	Plasma AD Biomarkers	-0.216142	0.10709	210.796	-2.01832	0.044825
L_whole hippocampal _head_Vol	AB42	Plasma AD Biomarkers	0.276782	0.256478	250.041	1.07916	0.281555
L_whole hippocampal _head_Vol	AB40	Plasma AD Biomarkers	-0.554422	0.257843	251.899	-2.15023	0.0324891
L_whole hippocampal _head_Vol	Language	Cognitive Outcomes	0.490938	0.0815786	292.25	6.01797	5.2785e-09
L_whole hippocampal _head_Vol	Memory	Cognitive Outcomes	0.470285	0.0815605	293.148	5.76608	2.05641e-08
L_whole hippocampal _head_Vol	Executive function	Cognitive Outcomes	0.448111	0.0834806	291.826	5.36785	1.6273e-07
L_whole hippocampal _head_Vol	MMSE	Cognitive Outcomes	0.0737199	0.0155087	287.107	4.75344	3.16711e-06
L_whole hippocampal _head_Vol	Age_at_MRI	Risk Factors	-0.0192728	0.00261741	626.048	-7.36332	5.67366e-13
L_whole hippocampal _head_Vol	Female	Risk Factors	0.441872	0.104203	280.17	4.24049	3.03254e-05
L_whole hippocampal _head_Vol	Education_1	Risk Factors	0.29357	0.128419	280.325	2.28603	0.0229985
L_whole hippocampal _head_Vol	Education_2	Risk Factors	0.259281	0.122323	282.107	2.11964	0.0349094
L_whole hippocampal _head_Vol	APOE4_1	Risk Factors	-0.0396981	0.137393	281.023	-0.288937	0.772842
L_whole_hippocampus _Vol	p-Tau181	Plasma AD Biomarkers	-0.266303	0.12347	208.811	-2.15681	0.0321627
L_whole_hippocampus _Vol	t-Tau	Plasma AD Biomarkers	-0.14079	0.0965582	205.212	-1.45808	0.146346
L_whole_hippocampus _Vol	GFAP	Plasma AD Biomarkers	-0.191877	0.1143	212.263	-1.67871	0.0946798
L_whole_hippocampus _Vol	NfL	Plasma AD Biomarkers	-0.153373	0.102977	211.247	-1.48938	0.137878
L_whole_hippocampus _Vol	AB42	Plasma AD Biomarkers	0.190254	0.245403	251.22	0.77527	0.438909
L_whole_hippocampus _Vol	AB40	Plasma AD Biomarkers	-0.401021	0.247327	252.878	-1.62142	0.106173
L_whole_hippocampus _Vol	Language	Cognitive Outcomes	0.4453	0.0800111	292.068	5.56549	5.91869e-08
L_whole_hippocampus _Vol	Memory	Cognitive Outcomes	0.452998	0.0793137	294.1	5.71147	2.74025e-08
L_whole_hippocampus _Vol	Executive function	Cognitive Outcomes	0.430438	0.0812606	292.4	5.29701	2.31911e-07
L_whole_hippocampus _Vol	MMSE	Cognitive Outcomes	0.0732852	0.0150478	288.295	4.87015	1.84137e-06
L_whole_hippocampus _Vol	Age_at_MRI	Risk Factors	-0.022213	0.00248403	618.26	-8.94233	4.38407e-18
L_whole_hippocampus _Vol	Female	Risk Factors	0.522928	0.101307	281.715	5.16184	4.62553e-07
L_whole_hippocampus _Vol	Education_1	Risk Factors	0.29818	0.124848	281.867	2.38834	0.0175831
L_whole_hippocampus _Vol	Education_2	Risk Factors	0.241498	0.118911	283.588	2.03091	0.0431966
L_whole_hippocampus _Vol	APOE4_1	Risk Factors	-0.0430223	0.133568	282.529	-0.322099	0.747616
L_mly _of_hippocampus body _Vol	p-Tau181	Plasma AD Biomarkers	-0.182431	0.125082	209.421	-1.4585	0.146201
L_mly _of_hippocampus body _Vol	t-Tau	Plasma AD Biomarkers	-0.0779823	0.0975745	205.468	-0.799208	0.425093
L_mly _of_hippocampus body _Vol	GFAP	Plasma AD Biomarkers	-0.166804	0.115452	213.506	-1.44479	0.149982
L_mly _of_hippocampus body _Vol	NfL	Plasma AD Biomarkers	-0.0788555	0.104188	212.065	-0.756855	0.449977
L_mly _of_hippocampus body _Vol	AB42	Plasma AD Biomarkers	0.11233	0.244711	251.291	0.459029	0.64661
L_mly _of_hippocampus body _Vol	AB40	Plasma AD Biomarkers	-0.164437	0.247431	252.667	-0.664577	0.506927
L_mly _of_hippocampus body _Vol	Language	Cognitive Outcomes	0.352377	0.0816393	292.054	4.31627	2.17524e-05
L_mly _of_hippocampus body _Vol	Memory	Cognitive Outcomes	0.373804	0.0805348	294.205	4.64152	5.21592e-06
L_mly _of_hippocampus body _Vol	Executive function	Cognitive Outcomes	0.359298	0.0824095	292.657	4.35991	1.8041e-05
L_mly _of_hippocampus body _Vol	MMSE	Cognitive Outcomes	0.0642134	0.015167	288.702	4.23375	3.09226e-05
L_mly _of_hippocampus body _Vol	Age_at_MRI	Risk Factors	-0.0225239	0.00262124	639.047	-8.59284	6.49837e-17
L_mly _of_hippocampus body _Vol	Female	Risk Factors	0.560031	0.101025	281.574	5.54348	6.82151e-08
L_mly _of_hippocampus body _Vol	Education_1	Risk Factors	0.245378	0.124504	281.733	1.97085	0.0497197
L_mly _of_hippocampus body _Vol	Education_2	Risk Factors	0.18534	0.118609	283.608	1.56262	0.119257
L_mly _of_hippocampus body _Vol	APOE4_1	Risk Factors	-0.0490249	0.133211	282.487	-0.368023	0.713132
L_mly _of_hippocampus_head _Vol	p-Tau181	Plasma AD Biomarkers	-0.321414	0.127084	208.425	-2.52915	0.0121739
L_mly _of_hippocampus_head _Vol	t-Tau	Plasma AD Biomarkers	-0.220562	0.0991211	204.546	-2.22517	0.0271618
L_mly _of_hippocampus_head _Vol	GFAP	Plasma AD Biomarkers	-0.250692	0.117715	211.999	-2.12965	0.0343532
L_mly _of_hippocampus_head _Vol	NfL	Plasma AD Biomarkers	-0.225694	0.105912	211.079	-2.13096	0.0342493
L_mly _of_hippocampus_head _Vol	AB42	Plasma AD Biomarkers	0.288901	0.252001	249.965	1.14643	0.252714
L_mly _of_hippocampus_head _Vol	AB40	Plasma AD Biomarkers	-0.553209	0.253358	251.854	-2.18351	0.0299214
L_mly _of_hippocampus_head _Vol	Language	Cognitive Outcomes	0.478785	0.0802988	292.887	5.96254	7.13519e-09
L_mly _of_hippocampus_head _Vol	Memory	Cognitive Outcomes	0.483505	0.0796992	293.955	6.06662	4.01285e-09
L_mly _of_hippocampus_head _Vol	Executive function	Cognitive Outcomes	0.446467	0.0820922	292.551	5.4386	1.13489e-07
L_mly _of_hippocampus_head _Vol	MMSE	Cognitive Outcomes	0.072506	0.0152221	287.726	4.76321	3.02542e-06
L_mly _of_hippocampus_head _Vol	Age_at_MRI	Risk Factors	-0.0227982	0.00260009	630.542	-8.7682	1.68169e-17
L_mly _of_hippocampus_head _Vol	Female	Risk Factors	0.424056	0.102338	280.593	4.14368	4.52896e-05
L_mly _of_hippocampus_head _Vol	Education_1	Risk Factors	0.291702	0.126121	280.749	2.31288	0.0214523
L_mly _of_hippocampus_head _Vol	Education_2	Risk Factors	0.267451	0.120139	282.564	2.22617	0.0267913
L_mly _of_hippocampus_head _Vol	APOE4_1	Risk Factors	-0.045854	0.134937	281.466	-0.339818	0.734247
L_ presubiculum_head_Vol	p-Tau181	Plasma AD Biomarkers	-0.247567	0.128269	210.247	-1.93005	0.054946
L_ presubiculum_head_Vol	t-Tau	Plasma AD Biomarkers	-0.229316	0.0990989	204.504	-2.31401	0.0216603
L_ presubiculum_head_Vol	GFAP	Plasma AD Biomarkers	-0.218591	0.118822	215.726	-1.83966	0.0671929
L_ presubiculum_head_Vol	NfL	Plasma AD Biomarkers	-0.182859	0.106912	213.975	-1.71037	0.088646
L_ presubiculum_head_Vol	AB42	Plasma AD Biomarkers	-0.0427313	0.252585	247.214	-0.169176	0.865797
L_ presubiculum_head_Vol	AB40	Plasma AD Biomarkers	-0.677203	0.252414	249.692	-2.68291	0.0077861
L_ presubiculum_head_Vol	Language	Cognitive Outcomes	0.450284	0.0851303	287.802	5.28935	2.43403e-07
L_ presubiculum_head_Vol	Memory	Cognitive Outcomes	0.454848	0.0840773	287.632	5.40988	1.32888e-07
L_ presubiculum_head_Vol	Executive function	Cognitive Outcomes	0.401048	0.0867333	287.12	4.62393	5.6999e-06
L_ presubiculum_head_Vol	MMSE	Cognitive Outcomes	0.085012	0.0157672	281.241	5.3917	1.47995e-07
L_ presubiculum_head_Vol	Age_at_MRI	Risk Factors	-0.00720189	0.00321334	698.576	-2.24124	0.0253236
L_ presubiculum_head_Vol	Female	Risk Factors	0.398645	0.105961	268.999	3.76218	0.000206756
L_ presubiculum_head_Vol	Education_1	Risk Factors	0.330154	0.130594	269.152	2.52809	0.0120408
L_ presubiculum_head_Vol	Education_2	Risk Factors	0.286694	0.124502	271.434	2.30272	0.0220509
L_ presubiculum_head_Vol	APOE4_1	Risk Factors	-0.0316167	0.139773	270.239	-0.226201	0.821216
L_subiculum_body_Vol	p-Tau181	Plasma AD Biomarkers	-0.226119	0.130351	210.272	-1.73469	0.0842617
L_subiculum_body_Vol	t-Tau	Plasma AD Biomarkers	-0.0233439	0.101795	205.077	-0.229322	0.818847
L_subiculum_body_Vol	GFAP	Plasma AD Biomarkers	-0.120852	0.120833	214.446	-1.00016	0.31836
L_subiculum_body_Vol	NfL	Plasma AD Biomarkers	-0.112052	0.10866	213.218	-1.03122	0.303608
L_subiculum_body_Vol	AB42	Plasma AD Biomarkers	0.0679284	0.251987	250.037	0.269571	0.787713
L_subiculum_body_Vol	AB40	Plasma AD Biomarkers	-0.315924	0.254346	251.884	-1.2421	0.215353
L_subiculum_body_Vol	Language	Cognitive Outcomes	0.341548	0.0851214	291.904	4.01248	7.64165e-05
L_subiculum_body_Vol	Memory	Cognitive Outcomes	0.3764	0.0838523	293.652	4.48885	1.02968e-05
L_subiculum_body_Vol	Executive function	Cognitive Outcomes	0.350166	0.086061	292.43	4.06882	6.08432e-05
L_subiculum_body_Vol	MMSE	Cognitive Outcomes	0.0601541	0.0158631	287.808	3.79207	0.000182049
L_subiculum_body_Vol	Age_at_MRI	Risk Factors	-0.0120007	0.00292824	667.906	-4.09825	4.67489e-05
L_subiculum_body_Vol	Female	Risk Factors	0.438056	0.104688	279.103	4.18439	3.8344e-05
L_subiculum_body_Vol	Education_1	Risk Factors	0.376622	0.129021	279.265	2.91907	0.00379663
L_subiculum_body_Vol	Education_2	Risk Factors	0.277276	0.122952	281.348	2.25516	0.0248922
L_subiculum_body_Vol	APOE4_1	Risk Factors	-0.0619451	0.138063	280.165	-0.448671	0.654016
L_subiculum_head_Vol	p-Tau181	Plasma AD Biomarkers	-0.422611	0.135844	207.643	-3.111	0.00212665
L_subiculum_head_Vol	t-Tau	Plasma AD Biomarkers	-0.248813	0.106706	203.499	-2.33175	0.020692
L_subiculum_head_Vol	GFAP	Plasma AD Biomarkers	-0.238283	0.127086	210.396	-1.87498	0.0621813
L_subiculum_head_Vol	NfL	Plasma AD Biomarkers	-0.230177	0.114216	209.62	-2.01528	0.0451527
L_subiculum_head_Vol	AB42	Plasma AD Biomarkers	-0.0248918	0.267865	249.716	-0.0929266	0.926036
L_subiculum_head_Vol	AB40	Plasma AD Biomarkers	-0.997552	0.263827	251.568	-3.78108	0.000195108
L_subiculum_head_Vol	Language	Cognitive Outcomes	0.440818	0.0856239	291	5.14831	4.84796e-07
L_subiculum_head_Vol	Memory	Cognitive Outcomes	0.438077	0.085464	292.713	5.12587	5.39053e-07
L_subiculum_head_Vol	Executive function	Cognitive Outcomes	0.338827	0.0887926	290.54	3.81594	0.00016578
L_subiculum_head_Vol	MMSE	Cognitive Outcomes	0.0702154	0.0161728	286.792	4.34157	1.96388e-05
L_subiculum_head_Vol	Age_at_MRI	Risk Factors	-0.0106609	0.00268099	621.482	-3.97648	7.81688e-05
L_subiculum_head_Vol	Female	Risk Factors	0.342994	0.108054	280.053	3.17429	0.00166948
L_subiculum_head_Vol	Education_1	Risk Factors	0.390608	0.133164	280.206	2.93329	0.00363104
L_subiculum_head_Vol	Education_2	Risk Factors	0.344267	0.126837	281.955	2.71425	0.007052
L_subiculum_head_Vol	APOE4_1	Risk Factors	-0.0325706	0.142467	280.885	-0.228618	0.819332
R_CA1_body_Vol	p-Tau181	Plasma AD Biomarkers	-0.178255	0.138906	211.285	-1.28327	0.200802
R_CA1_body_Vol	t-Tau	Plasma AD Biomarkers	-0.156615	0.108154	208.54	-1.44807	0.1491
R_CA1_body_Vol	GFAP	Plasma AD Biomarkers	-0.22459	0.127844	215.1	-1.75675	0.080384
R_CA1_body_Vol	NfL	Plasma AD Biomarkers	-0.149199	0.11542	214.18	-1.29266	0.197521
R_CA1_body_Vol	AB42	Plasma AD Biomarkers	0.16817	0.271305	256.802	0.619858	0.535901
R_CA1_body_Vol	AB40	Plasma AD Biomarkers	-0.399368	0.273463	258.064	-1.46041	0.145395
R_CA1_body_Vol	Language	Cognitive Outcomes	0.333487	0.0869285	300.007	3.83634	0.000152259
R_CA1_body_Vol	Memory	Cognitive Outcomes	0.333164	0.087018	301.957	3.82868	0.000156651
R_CA1_body_Vol	Executive function	Cognitive Outcomes	0.324681	0.0885232	300.395	3.66775	0.000289357
R_CA1_body_Vol	MMSE	Cognitive Outcomes	0.0460519	0.0163892	296.501	2.8099	0.00528533
R_CA1_body_Vol	Age_at_MRI	Risk Factors	-0.0109855	0.00276382	638.496	-3.97474	7.85006e-05
R_CA1_body_Vol	Female	Risk Factors	0.491648	0.108186	291.337	4.54447	8.07918e-06
R_CA1_body_Vol	Education_1	Risk Factors	0.10747	0.133328	291.496	0.806057	0.420867
R_CA1_body_Vol	Education_2	Risk Factors	0.0345879	0.127007	293.352	0.27233	0.78556
R_CA1_body_Vol	APOE4_1	Risk Factors	-0.0506356	0.142649	292.233	-0.354965	0.722872
R_CA3_body_Vol	p-Tau181	Plasma AD Biomarkers	-0.176356	0.1344	213.343	-1.31217	0.190872
R_CA3_body_Vol	t-Tau	Plasma AD Biomarkers	-0.192667	0.104167	209.309	-1.8496	0.0657814
R_CA3_body_Vol	GFAP	Plasma AD Biomarkers	-0.219547	0.123937	218.325	-1.77143	0.0778837
R_CA3_body_Vol	NfL	Plasma AD Biomarkers	-0.149855	0.111809	216.952	-1.34028	0.181555
R_CA3_body_Vol	AB42	Plasma AD Biomarkers	0.363087	0.262201	256.016	1.38476	0.167331
R_CA3_body_Vol	AB40	Plasma AD Biomarkers	-0.344348	0.265446	257.577	-1.29724	0.195708
R_CA3_body_Vol	Language	Cognitive Outcomes	0.371318	0.0871332	297.498	4.26149	2.72851e-05
R_CA3_body_Vol	Memory	Cognitive Outcomes	0.334018	0.0876372	298.403	3.81137	0.000167867
R_CA3_body_Vol	Executive function	Cognitive Outcomes	0.321055	0.0897785	297.73	3.57608	0.000406869
R_CA3_body_Vol	MMSE	Cognitive Outcomes	0.0556467	0.0165183	292.879	3.36879	0.000856126
R_CA3_body_Vol	Age_at_MRI	Risk Factors	-0.000902087	0.00303999	670.819	-0.29674	0.766757
R_CA3_body_Vol	Female	Risk Factors	0.483823	0.108555	285.045	4.45695	1.1962e-05
R_CA3_body_Vol	Education_1	Risk Factors	0.199436	0.133787	285.208	1.4907	0.137145
R_CA3_body_Vol	Education_2	Risk Factors	0.138898	0.127494	287.312	1.08945	0.27687
R_CA3_body_Vol	APOE4_1	Risk Factors	0.0190174	0.143163	286.118	0.132837	0.894416
R_CA4_body_Vol	p-Tau181	Plasma AD Biomarkers	-0.134158	0.127631	213.752	-1.05114	0.294383
R_CA4_body_Vol	t-Tau	Plasma AD Biomarkers	-0.152713	0.0986896	209.013	-1.54741	0.123277
R_CA4_body_Vol	GFAP	Plasma AD Biomarkers	-0.233832	0.117173	219.624	-1.99562	0.0472105
R_CA4_body_Vol	NfL	Plasma AD Biomarkers	-0.135072	0.1059	217.8	-1.27546	0.203504
R_CA4_body_Vol	AB42	Plasma AD Biomarkers	0.264519	0.247045	255.226	1.07073	0.285301
R_CA4_body_Vol	AB40	Plasma AD Biomarkers	-0.269056	0.250041	256.852	-1.07604	0.282917
R_CA4_body_Vol	Language	Cognitive Outcomes	0.364906	0.0835492	297.917	4.36756	1.73609e-05
R_CA4_body_Vol	Memory	Cognitive Outcomes	0.333702	0.0836752	298.009	3.98806	8.38754e-05
R_CA4_body_Vol	Executive function	Cognitive Outcomes	0.346344	0.0853994	298.096	4.05558	6.39039e-05
R_CA4_body_Vol	MMSE	Cognitive Outcomes	0.0643193	0.0156657	292.516	4.10574	5.23402e-05
R_CA4_body_Vol	Age_at_MRI	Risk Factors	-0.0139271	0.00306835	692.638	-4.53895	6.66507e-06
R_CA4_body_Vol	Female	Risk Factors	0.549801	0.103647	283.031	5.30454	2.28129e-07
R_CA4_body_Vol	Education_1	Risk Factors	0.207106	0.127741	283.191	1.62129	0.106068
R_CA4_body_Vol	Education_2	Risk Factors	0.10419	0.121767	285.451	0.855653	0.392907
R_CA4_body_Vol	APOE4_1	Risk Factors	0.102272	0.136711	284.234	0.748087	0.455026
R_granule cell _and mly_dentate_gyrus_body_Vol	p-Tau181	Plasma AD Biomarkers	-0.144242	0.124783	213.058	-1.15594	0.249001
R_granule cell _and mly_dentate_gyrus_body_Vol	t-Tau	Plasma AD Biomarkers	-0.163927	0.0964672	208.495	-1.6993	0.090754
R_granule cell _and mly_dentate_gyrus_body_Vol	GFAP	Plasma AD Biomarkers	-0.218405	0.114694	218.663	-1.90424	0.0581916
R_granule cell _and mly_dentate_gyrus_body_Vol	NfL	Plasma AD Biomarkers	-0.137817	0.103552	216.951	-1.3309	0.184618
R_granule cell _and mly_dentate_gyrus_body_Vol	AB42	Plasma AD Biomarkers	0.204151	0.242333	254.319	0.84244	0.400333
R_granule cell _and mly_dentate_gyrus_body_Vol	AB40	Plasma AD Biomarkers	-0.316886	0.244835	256.045	-1.29428	0.196733
R_granule cell _and mly_dentate_gyrus_body_Vol	Language	Cognitive Outcomes	0.365676	0.0812811	297.757	4.4989	9.80417e-06
R_granule cell _and mly_dentate_gyrus_body_Vol	Memory	Cognitive Outcomes	0.326986	0.0815553	297.593	4.00938	7.70309e-05
R_granule cell _and mly_dentate_gyrus_body_Vol	Executive function	Cognitive Outcomes	0.342683	0.0831533	297.715	4.1211	4.89297e-05
R_granule cell _and mly_dentate_gyrus_body_Vol	MMSE	Cognitive Outcomes	0.0617562	0.0152546	292.117	4.04836	6.61182e-05
R_granule cell _and mly_dentate_gyrus_body_Vol	Age_at_MRI	Risk Factors	-0.02215	0.00295005	686.75	-7.50833	1.86583e-13
R_granule cell _and mly_dentate_gyrus_body_Vol	Female	Risk Factors	0.527628	0.101094	282.882	5.2192	3.48296e-07
R_granule cell _and mly_dentate_gyrus_body_Vol	Education_1	Risk Factors	0.198582	0.124593	283.043	1.59384	0.112087
R_granule cell _and mly_dentate_gyrus_body_Vol	Education_2	Risk Factors	0.115583	0.118757	285.261	0.973268	0.331245
R_granule cell _and mly_dentate_gyrus_body_Vol	APOE4_1	Risk Factors	0.0977304	0.133337	284.049	0.732955	0.46419
R_whole_hippocampal _body_Vol	p-Tau181	Plasma AD Biomarkers	-0.177993	0.120759	211.943	-1.47396	0.141976
R_whole_hippocampal _body_Vol	t-Tau	Plasma AD Biomarkers	-0.16747	0.093734	208.048	-1.78666	0.0754493
R_whole_hippocampal _body_Vol	GFAP	Plasma AD Biomarkers	-0.227023	0.111117	216.629	-2.0431	0.0422535
R_whole_hippocampal _body_Vol	NfL	Plasma AD Biomarkers	-0.126482	0.100514	215.028	-1.25834	0.209633
R_whole_hippocampal _body_Vol	AB42	Plasma AD Biomarkers	0.182552	0.236622	254.177	0.771491	0.441133
R_whole_hippocampal _body_Vol	AB40	Plasma AD Biomarkers	-0.399596	0.238472	255.987	-1.67565	0.0950283
R_whole_hippocampal _body_Vol	Language	Cognitive Outcomes	0.368495	0.078805	295.768	4.67603	4.45269e-06
R_whole_hippocampal _body_Vol	Memory	Cognitive Outcomes	0.366575	0.078515	296.605	4.66886	4.59467e-06
R_whole_hippocampal _body_Vol	Executive function	Cognitive Outcomes	0.361792	0.0802023	295.853	4.51099	9.31643e-06
R_whole_hippocampal _body_Vol	MMSE	Cognitive Outcomes	0.0713582	0.0146423	291.515	4.87344	1.8037e-06
R_whole_hippocampal _body_Vol	Age_at_MRI	Risk Factors	-0.0256623	0.00267691	658.282	-9.58654	1.8335e-20
R_whole_hippocampal _body_Vol	Female	Risk Factors	0.590503	0.098385	282.8	6.00196	5.95968e-09
R_whole_hippocampal _body_Vol	Education_1	Risk Factors	0.211758	0.121252	282.961	1.74643	0.0818206
R_whole_hippocampal _body_Vol	Education_2	Risk Factors	0.152036	0.115534	284.976	1.31595	0.18925
R_whole_hippocampal _body_Vol	APOE4_1	Risk Factors	0.00629377	0.129743	283.808	0.0485096	0.961344
R_whole_hippocampal_head_Vol	p-Tau181	Plasma AD Biomarkers	-0.261368	0.124783	209.771	-2.09458	0.037409
R_whole_hippocampal_head_Vol	t-Tau	Plasma AD Biomarkers	-0.207064	0.0970625	206.074	-2.13331	0.0340818
R_whole_hippocampal_head_Vol	GFAP	Plasma AD Biomarkers	-0.220832	0.115399	213.523	-1.91364	0.0570041
R_whole_hippocampal_head_Vol	NfL	Plasma AD Biomarkers	-0.218213	0.10365	212.682	-2.10529	0.0364397
R_whole_hippocampal_head_Vol	AB42	Plasma AD Biomarkers	0.267652	0.247293	252.779	1.08233	0.280138
R_whole_hippocampal_head_Vol	AB40	Plasma AD Biomarkers	-0.604379	0.24797	254.54	-2.43731	0.0154825
R_whole_hippocampal_head_Vol	Language	Cognitive Outcomes	0.440366	0.0801505	296.458	5.49424	8.45599e-08
R_whole_hippocampal_head_Vol	Memory	Cognitive Outcomes	0.419085	0.0803537	298.071	5.2155	3.43606e-07
R_whole_hippocampal_head_Vol	Executive function	Cognitive Outcomes	0.352596	0.0828459	295.856	4.25604	2.79634e-05
R_whole_hippocampal_head_Vol	MMSE	Cognitive Outcomes	0.065269	0.0153157	292.006	4.26158	2.74212e-05
R_whole_hippocampal_head_Vol	Age_at_MRI	Risk Factors	-0.0229426	0.00260447	636.173	-8.80893	1.1952e-17
R_whole_hippocampal_head_Vol	Female	Risk Factors	0.490714	0.101734	285.599	4.82351	2.29808e-06
R_whole_hippocampal_head_Vol	Education_1	Risk Factors	0.305669	0.125377	285.757	2.43801	0.0153779
R_whole_hippocampal_head_Vol	Education_2	Risk Factors	0.236721	0.119434	287.606	1.98202	0.0484283
R_whole_hippocampal_head_Vol	APOE4_1	Risk Factors	-0.169801	0.134142	286.493	-1.26583	0.206603
R_whole_hippocampus _Vol	p-Tau181	Plasma AD Biomarkers	-0.220006	0.121967	210.607	-1.80383	0.0726876
R_whole_hippocampus _Vol	t-Tau	Plasma AD Biomarkers	-0.150388	0.0950949	207.055	-1.58145	0.115302
R_whole_hippocampus _Vol	GFAP	Plasma AD Biomarkers	-0.207251	0.112569	214.472	-1.8411	0.0669887
R_whole_hippocampus _Vol	NfL	Plasma AD Biomarkers	-0.139805	0.101613	213.271	-1.37585	0.170312
R_whole_hippocampus _Vol	AB42	Plasma AD Biomarkers	0.264444	0.240987	254.092	1.09734	0.273533
R_whole_hippocampus _Vol	AB40	Plasma AD Biomarkers	-0.49726	0.242432	255.749	-2.05113	0.0412728
R_whole_hippocampus _Vol	Language	Cognitive Outcomes	0.404865	0.0787358	296.125	5.14207	4.94822e-07
R_whole_hippocampus _Vol	Memory	Cognitive Outcomes	0.407227	0.0784277	298.344	5.19239	3.8491e-07
R_whole_hippocampus _Vol	Executive function	Cognitive Outcomes	0.35729	0.0807821	296.256	4.42289	1.3693e-05
R_whole_hippocampus _Vol	MMSE	Cognitive Outcomes	0.0695961	0.0148083	292.785	4.69979	4.01346e-06
R_whole_hippocampus _Vol	Age_at_MRI	Risk Factors	-0.0261925	0.00249868	630.183	-10.4825	8.27282e-24
R_whole_hippocampus _Vol	Female	Risk Factors	0.565329	0.0993007	286.194	5.6931	3.08906e-08
R_whole_hippocampus _Vol	Education_1	Risk Factors	0.263276	0.122377	286.35	2.15135	0.0322846
R_whole_hippocampus _Vol	Education_2	Risk Factors	0.19577	0.116569	288.152	1.67944	0.0941512
R_whole_hippocampus _Vol	APOE4_1	Risk Factors	-0.133071	0.13093	287.057	-1.01635	0.310317
R_mly_of_hippocampus_body _Vol	p-Tau181	Plasma AD Biomarkers	-0.17178	0.124287	212.06	-1.38213	0.168386
R_mly_of_hippocampus_body _Vol	t-Tau	Plasma AD Biomarkers	-0.171683	0.0964016	208.348	-1.78091	0.0763838
R_mly_of_hippocampus_body _Vol	GFAP	Plasma AD Biomarkers	-0.234817	0.114216	216.662	-2.05591	0.0409898
R_mly_of_hippocampus_body _Vol	NfL	Plasma AD Biomarkers	-0.0889995	0.103531	214.986	-0.859644	0.390943
R_mly_of_hippocampus_body _Vol	AB42	Plasma AD Biomarkers	0.149484	0.240314	255.03	0.622039	0.534472
R_mly_of_hippocampus_body _Vol	AB40	Plasma AD Biomarkers	-0.417943	0.242005	256.795	-1.72701	0.0853691
R_mly_of_hippocampus_body _Vol	Language	Cognitive Outcomes	0.327357	0.0791345	298.115	4.13671	4.58714e-05
R_mly_of_hippocampus_body _Vol	Memory	Cognitive Outcomes	0.336725	0.0787363	299.269	4.27662	2.55534e-05
R_mly_of_hippocampus_body _Vol	Executive function	Cognitive Outcomes	0.323637	0.080523	298.289	4.01919	7.40109e-05
R_mly_of_hippocampus_body _Vol	MMSE	Cognitive Outcomes	0.0622981	0.0147371	294.178	4.2273	3.16005e-05
R_mly_of_hippocampus_body _Vol	Age_at_MRI	Risk Factors	-0.0276104	0.00272729	668.11	-10.1238	1.65259e-22
R_mly_of_hippocampus_body _Vol	Female	Risk Factors	0.608687	0.0981343	285.908	6.20259	1.94067e-09
R_mly_of_hippocampus_body _Vol	Education_1	Risk Factors	0.185367	0.120944	286.071	1.53267	0.126462
R_mly_of_hippocampus_body _Vol	Education_2	Risk Factors	0.13752	0.115251	288.155	1.19322	0.233765
R_mly_of_hippocampus_body _Vol	APOE4_1	Risk Factors	-0.0316819	0.129418	286.966	-0.244802	0.806785
R_mly_of_hippocampus_head_Vol	p-Tau181	Plasma AD Biomarkers	-0.289489	0.123309	210.07	-2.34768	0.0198204
R_mly_of_hippocampus_head_Vol	t-Tau	Plasma AD Biomarkers	-0.217688	0.0959764	205.998	-2.26814	0.0243579
R_mly_of_hippocampus_head_Vol	GFAP	Plasma AD Biomarkers	-0.216516	0.11434	213.743	-1.89362	0.0596265
R_mly_of_hippocampus_head_Vol	NfL	Plasma AD Biomarkers	-0.212725	0.102707	212.842	-2.07118	0.0395474
R_mly_of_hippocampus_head_Vol	AB42	Plasma AD Biomarkers	0.236458	0.244742	252.468	0.966152	0.334893
R_mly_of_hippocampus_head_Vol	AB40	Plasma AD Biomarkers	-0.628673	0.245035	254.34	-2.56564	0.0108724
R_mly_of_hippocampus_head_Vol	Language	Cognitive Outcomes	0.419567	0.0793462	296.682	5.2878	2.40601e-07
R_mly_of_hippocampus_head_Vol	Memory	Cognitive Outcomes	0.420683	0.0791207	298.415	5.31698	2.07142e-07
R_mly_of_hippocampus_head_Vol	Executive function	Cognitive Outcomes	0.34528	0.0819147	296.199	4.21511	3.31906e-05
R_mly_of_hippocampus_head_Vol	MMSE	Cognitive Outcomes	0.0648829	0.0150847	292.401	4.30124	2.31789e-05
R_mly_of_hippocampus_head_Vol	Age_at_MRI	Risk Factors	-0.0264961	0.00262138	643.934	-10.1077	2.15523e-22
R_mly_of_hippocampus_head_Vol	Female	Risk Factors	0.458559	0.100274	285.4	4.57307	7.17077e-06
R_mly_of_hippocampus_head_Vol	Education_1	Risk Factors	0.313303	0.123578	285.56	2.53526	0.01177
R_mly_of_hippocampus_head_Vol	Education_2	Risk Factors	0.223777	0.11773	287.467	1.90076	0.0583338
R_mly_of_hippocampus_head_Vol	APOE4_1	Risk Factors	-0.178329	0.132223	286.332	-1.34871	0.178497
R_presubiculum_head_Vol	p-Tau181	Plasma AD Biomarkers	-0.197106	0.118708	212.097	-1.66043	0.098305
R_presubiculum_head_Vol	t-Tau	Plasma AD Biomarkers	-0.160992	0.0923515	206.122	-1.74325	0.0827814
R_presubiculum_head_Vol	GFAP	Plasma AD Biomarkers	-0.228126	0.110068	218.488	-2.07258	0.0393846
R_presubiculum_head_Vol	NfL	Plasma AD Biomarkers	-0.149827	0.0993228	216.108	-1.50848	0.132892
R_presubiculum_head_Vol	AB42	Plasma AD Biomarkers	0.0534836	0.234963	250.936	0.227625	0.820123
R_presubiculum_head_Vol	AB40	Plasma AD Biomarkers	-0.40417	0.236657	252.999	-1.70783	0.0888944
R_presubiculum_head_Vol	Language	Cognitive Outcomes	0.397352	0.0801602	294.319	4.95697	1.21093e-06
R_presubiculum_head_Vol	Memory	Cognitive Outcomes	0.368359	0.0808677	294.014	4.55508	7.68183e-06
R_presubiculum_head_Vol	Executive function	Cognitive Outcomes	0.31361	0.0824033	292.101	3.80579	0.000172212
R_presubiculum_head_Vol	MMSE	Cognitive Outcomes	0.0796155	0.0149983	289.067	5.3083	2.20814e-07
R_presubiculum_head_Vol	Age_at_MRI	Risk Factors	-0.0154986	0.00307936	704.099	-5.03307	6.1356e-07
R_presubiculum_head_Vol	Female	Risk Factors	0.560047	0.100729	277.369	5.55995	6.34118e-08
R_presubiculum_head_Vol	Education_1	Risk Factors	0.312085	0.124146	277.524	2.51386	0.012508
R_presubiculum_head_Vol	Education_2	Risk Factors	0.313359	0.11836	279.858	2.64752	0.00856829
R_presubiculum_head_Vol	APOE4_1	Risk Factors	-0.145747	0.132874	278.648	-1.09688	0.27364
R_subiculum_body _Vol	p-Tau181	Plasma AD Biomarkers	-0.165584	0.127301	214.052	-1.30073	0.194749
R_subiculum_body _Vol	t-Tau	Plasma AD Biomarkers	-0.0752882	0.0996088	208.705	-0.755838	0.450598
R_subiculum_body _Vol	GFAP	Plasma AD Biomarkers	-0.168291	0.118315	219.382	-1.4224	0.15633
R_subiculum_body _Vol	NfL	Plasma AD Biomarkers	-0.0609357	0.106738	217.365	-0.570892	0.568662
R_subiculum_body _Vol	AB42	Plasma AD Biomarkers	0.245647	0.247176	255.14	0.993815	0.321254
R_subiculum_body _Vol	AB40	Plasma AD Biomarkers	-0.236559	0.250218	256.709	-0.945412	0.345337
R_subiculum_body _Vol	Language	Cognitive Outcomes	0.327008	0.0829623	299.796	3.94164	0.00010077
R_subiculum_body _Vol	Memory	Cognitive Outcomes	0.367248	0.0816828	300.518	4.49603	9.89759e-06
R_subiculum_body _Vol	Executive function	Cognitive Outcomes	0.363044	0.0835739	300.225	4.34399	1.91639e-05
R_subiculum_body _Vol	MMSE	Cognitive Outcomes	0.0757011	0.0151633	295.597	4.9924	1.02069e-06
R_subiculum_body _Vol	Age_at_MRI	Risk Factors	-0.0199132	0.0031006	704.52	-6.42238	2.46738e-10
R_subiculum_body _Vol	Female	Risk Factors	0.52148	0.101789	284.928	5.12316	5.54687e-07
R_subiculum_body _Vol	Education_1	Risk Factors	0.191143	0.125452	285.085	1.52364	0.128708
R_subiculum_body _Vol	Education_2	Risk Factors	0.158437	0.119603	287.434	1.32469	0.186325
R_subiculum_body _Vol	APOE4_1	Risk Factors	-0.0532828	0.134271	286.211	-0.396831	0.691788
L_whole_unsegmented_WM_Vol	p-Tau181	Plasma AD Biomarkers	-0.269386	0.136481	205.434	-1.97381	0.049744
L_whole_unsegmented_WM_Vol	t-Tau	Plasma AD Biomarkers	-0.324853	0.105033	205.137	-3.09287	0.00225822
L_whole_unsegmented_WM_Vol	GFAP	Plasma AD Biomarkers	-0.35486	0.124205	207.712	-2.85706	0.00471067
L_whole_unsegmented_WM_Vol	NfL	Plasma AD Biomarkers	-0.274638	0.112398	207.258	-2.44344	0.0153846
L_whole_unsegmented_WM_Vol	AB42	Plasma AD Biomarkers	-0.220049	0.270343	254.737	-0.813961	0.416427
L_whole_unsegmented_WM_Vol	AB40	Plasma AD Biomarkers	-0.646432	0.270549	255.422	-2.38933	0.0176051
L_whole_unsegmented_WM_Vol	Language	Cognitive Outcomes	0.312182	0.0855489	287.707	3.64917	0.000312338
L_whole_unsegmented_WM_Vol	Memory	Cognitive Outcomes	0.3331	0.0860795	293.979	3.86967	0.000134279
L_whole_unsegmented_WM_Vol	Executive function	Cognitive Outcomes	0.397898	0.0865065	290.387	4.59963	6.32752e-06
L_whole_unsegmented_WM_Vol	MMSE	Cognitive Outcomes	0.0333525	0.0162037	288.822	2.05833	0.0404556
L_whole_unsegmented_WM_Vol	Age_at_MRI	Risk Factors	-0.0186782	0.00160904	511.936	-11.6083	8.11341e-28
L_whole_unsegmented_WM_Vol	Female	Risk Factors	-0.0921846	0.107849	289.855	-0.854753	0.393394
L_whole_unsegmented_WM_Vol	Education_1	Risk Factors	0.00438554	0.132897	289.932	0.0329996	0.973698
L_whole_unsegmented_WM_Vol	Education_2	Risk Factors	0.208306	0.126434	290.664	1.64755	0.100526
L_whole_unsegmented_WM_Vol	APOE4_1	Risk Factors	0.232647	0.142123	290.161	1.63693	0.102728

### Sheet: sTable-8
Table S8: Associations of PC2 selected regions with plasma AD biomarkers, cognitive outcomes, and AD risk factors estimated using linear mixed-effects models adjusted for age at MRI, sex, education, and APOE ε4 carrier status, with subject-specific random intercepts. Plasma AD biomarker and cognitive outcome associations were modeled separately for each predictor, whereas risk factors covariates were evaluated jointly within a single multivariable model.
PC2 regions	Predictors	Predictors family	Beta	Std. Error	df	t value	P-value
R_mediodorsal_lateral_parvocellular_nucleus_Vol	p-Tau181	Plasma AD Biomarkers	-0.299723	0.12402	211.527	-2.41673	0.0165091
R_mediodorsal_lateral_parvocellular_nucleus_Vol	t-Tau	Plasma AD Biomarkers	-0.101146	0.0968721	204.606	-1.04411	0.297665
R_mediodorsal_lateral_parvocellular_nucleus_Vol	GFAP	Plasma AD Biomarkers	-0.312728	0.114166	217.772	-2.73923	0.00666856
R_mediodorsal_lateral_parvocellular_nucleus_Vol	NfL	Plasma AD Biomarkers	-0.160856	0.103743	215.187	-1.55053	0.122484
R_mediodorsal_lateral_parvocellular_nucleus_Vol	AB42	Plasma AD Biomarkers	-0.0790794	0.237506	247.725	-0.332958	0.739448
R_mediodorsal_lateral_parvocellular_nucleus_Vol	AB40	Plasma AD Biomarkers	-0.584164	0.237936	250.163	-2.45514	0.0147646
R_mediodorsal_lateral_parvocellular_nucleus_Vol	Language	Cognitive Outcomes	0.311109	0.0797275	291.906	3.90216	0.000118419
R_mediodorsal_lateral_parvocellular_nucleus_Vol	Memory	Cognitive Outcomes	0.308184	0.08046	289.566	3.83028	0.000156957
R_mediodorsal_lateral_parvocellular_nucleus_Vol	Executive function	Cognitive Outcomes	0.270453	0.0823482	290.836	3.28427	0.00114748
R_mediodorsal_lateral_parvocellular_nucleus_Vol	MMSE	Cognitive Outcomes	0.056564	0.0151522	284.513	3.73306	0.00022844
R_mediodorsal_lateral_parvocellular_nucleus_Vol	Age_at_MRI	Risk Factors	-0.00220575	0.00319861	724.022	-0.689594	0.49067
R_mediodorsal_lateral_parvocellular_nucleus_Vol	Female	Risk Factors	0.890341	0.0991177	272.911	8.98266	4.45951e-17
R_mediodorsal_lateral_parvocellular_nucleus_Vol	Education_1	Risk Factors	0.145601	0.122162	273.05	1.19186	0.23435
R_mediodorsal_lateral_parvocellular_nucleus_Vol	Education_2	Risk Factors	0.119225	0.116506	275.518	1.02334	0.307046
R_mediodorsal_lateral_parvocellular_nucleus_Vol	APOE4_1	Risk Factors	0.0281865	0.130772	274.341	0.215539	0.829507
R_mediodorsal_ magno_cellular_nucleus_Vol	p-Tau181	Plasma AD Biomarkers	-0.366333	0.119218	210.344	-3.07279	0.00240121
R_mediodorsal_ magno_cellular_nucleus_Vol	t-Tau	Plasma AD Biomarkers	-0.0900791	0.094119	203.999	-0.957076	0.339662
R_mediodorsal_ magno_cellular_nucleus_Vol	GFAP	Plasma AD Biomarkers	-0.280959	0.110788	215.101	-2.536	0.0119225
R_mediodorsal_ magno_cellular_nucleus_Vol	NfL	Plasma AD Biomarkers	-0.200807	0.100149	213.374	-2.00508	0.0462178
R_mediodorsal_ magno_cellular_nucleus_Vol	AB42	Plasma AD Biomarkers	0.00977149	0.234332	247.572	0.0416993	0.966772
R_mediodorsal_ magno_cellular_nucleus_Vol	AB40	Plasma AD Biomarkers	-0.516193	0.235124	249.823	-2.1954	0.0290548
R_mediodorsal_ magno_cellular_nucleus_Vol	Language	Cognitive Outcomes	0.340332	0.0779804	287.396	4.36433	1.78036e-05
R_mediodorsal_ magno_cellular_nucleus_Vol	Memory	Cognitive Outcomes	0.288692	0.0791441	284.025	3.64767	0.000314755
R_mediodorsal_ magno_cellular_nucleus_Vol	Executive function	Cognitive Outcomes	0.316655	0.0799522	286.018	3.96056	9.44546e-05
R_mediodorsal_ magno_cellular_nucleus_Vol	MMSE	Cognitive Outcomes	0.0570817	0.0148028	279.216	3.85614	0.000143049
R_mediodorsal_ magno_cellular_nucleus_Vol	Age_at_MRI	Risk Factors	-0.0064479	0.00283289	679.639	-2.27609	0.0231512
R_mediodorsal_ magno_cellular_nucleus_Vol	Female	Risk Factors	0.911217	0.0975987	268.95	9.33636	3.90878e-18
R_mediodorsal_ magno_cellular_nucleus_Vol	Education_1	Risk Factors	0.277154	0.120286	269.109	2.30413	0.0219773
R_mediodorsal_ magno_cellular_nucleus_Vol	Education_2	Risk Factors	0.231942	0.114648	271.266	2.02307	0.0440464
R_mediodorsal_ magno_cellular_nucleus_Vol	APOE4_1	Risk Factors	-0.0908414	0.128726	270.08	-0.705696	0.480985
L_frontal_pole_W/G_MP	p-Tau181	Plasma AD Biomarkers	0.28578	0.105199	177.279	2.71656	0.0072502
L_frontal_pole_W/G_MP	t-Tau	Plasma AD Biomarkers	0.151078	0.0806421	165.551	1.87343	0.0627713
L_frontal_pole_W/G_MP	GFAP	Plasma AD Biomarkers	0.285108	0.0981537	189.547	2.90471	0.0041129
L_frontal_pole_W/G_MP	NfL	Plasma AD Biomarkers	0.26386	0.0877737	185.725	3.00614	0.00301184
L_frontal_pole_W/G_MP	AB42	Plasma AD Biomarkers	0.325301	0.202683	186.937	1.60497	0.110189
L_frontal_pole_W/G_MP	AB40	Plasma AD Biomarkers	0.354386	0.205839	187.895	1.72166	0.0867761
L_frontal_pole_W/G_MP	Language	Cognitive Outcomes	-0.30974	0.0723134	216.923	-4.2833	2.76675e-05
L_frontal_pole_W/G_MP	Memory	Cognitive Outcomes	-0.158837	0.0716621	212.966	-2.21647	0.0277171
L_frontal_pole_W/G_MP	Executive function	Cognitive Outcomes	-0.289383	0.0730598	224.272	-3.96091	0.000100313
L_frontal_pole_W/G_MP	MMSE	Cognitive Outcomes	-0.0477393	0.0132836	216.043	-3.59386	0.000403562
L_frontal_pole_W/G_MP	Age_at_MRI	Risk Factors	-0.0756229	0.00381773	550.085	-19.8083	2.55494e-66
L_frontal_pole_W/G_MP	Female	Risk Factors	0.00449486	0.0844232	197.826	0.053242	0.957593
L_frontal_pole_W/G_MP	Education_1	Risk Factors	-0.00941222	0.104038	197.271	-0.0904691	0.928006
L_frontal_pole_W/G_MP	Education_2	Risk Factors	0.0488217	0.0995165	199.571	0.490589	0.624256
L_frontal_pole_W/G_MP	APOE4_1	Risk Factors	-0.086224	0.11168	201.22	-0.772065	0.440982
L_middle_temporal_gyrus_W/G_MP	p-Tau181	Plasma AD Biomarkers	0.208376	0.0970918	163.765	2.14617	0.0333316
L_middle_temporal_gyrus_W/G_MP	t-Tau	Plasma AD Biomarkers	0.151368	0.0736839	155.064	2.05429	0.0416268
L_middle_temporal_gyrus_W/G_MP	GFAP	Plasma AD Biomarkers	0.194695	0.0913863	176.224	2.13046	0.0345207
L_middle_temporal_gyrus_W/G_MP	NfL	Plasma AD Biomarkers	0.161897	0.0816838	170.812	1.98199	0.049084
L_middle_temporal_gyrus_W/G_MP	AB42	Plasma AD Biomarkers	0.144714	0.191182	167.91	0.756945	0.450144
L_middle_temporal_gyrus_W/G_MP	AB40	Plasma AD Biomarkers	0.238679	0.19419	166.863	1.2291	0.220765
L_middle_temporal_gyrus_W/G_MP	Language	Cognitive Outcomes	-0.21002	0.0683621	191.275	-3.07218	0.00243496
L_middle_temporal_gyrus_W/G_MP	Memory	Cognitive Outcomes	-0.126368	0.068057	186.113	-1.85679	0.0649209
L_middle_temporal_gyrus_W/G_MP	Executive function	Cognitive Outcomes	-0.214234	0.0700393	192.626	-3.05877	0.00253885
L_middle_temporal_gyrus_W/G_MP	MMSE	Cognitive Outcomes	-0.0515086	0.0125956	190.557	-4.08942	6.37423e-05
L_middle_temporal_gyrus_W/G_MP	Age_at_MRI	Risk Factors	-0.0725017	0.00373142	457.894	-19.4301	9.02226e-62
L_middle_temporal_gyrus_W/G_MP	Female	Risk Factors	-0.122518	0.0795069	177.416	-1.54097	0.125106
L_middle_temporal_gyrus_W/G_MP	Education_1	Risk Factors	-0.039165	0.0979647	176.605	-0.399787	0.689796
L_middle_temporal_gyrus_W/G_MP	Education_2	Risk Factors	0.0781035	0.0937521	178.652	0.833086	0.405909
L_middle_temporal_gyrus_W/G_MP	APOE4_1	Risk Factors	-0.054076	0.10526	181.321	-0.513738	0.608061
L_supramarginal_gyrus_W/G_MP	p-Tau181	Plasma AD Biomarkers	0.251779	0.108323	169.162	2.32434	0.0212957
L_supramarginal_gyrus_W/G_MP	t-Tau	Plasma AD Biomarkers	0.176002	0.0824059	160.165	2.13579	0.0342165
L_supramarginal_gyrus_W/G_MP	GFAP	Plasma AD Biomarkers	0.245475	0.101443	181.884	2.41985	0.0165113
L_supramarginal_gyrus_W/G_MP	NfL	Plasma AD Biomarkers	0.214399	0.0908042	177.42	2.36111	0.0193051
L_supramarginal_gyrus_W/G_MP	AB42	Plasma AD Biomarkers	0.134611	0.207979	167.959	0.647233	0.518365
L_supramarginal_gyrus_W/G_MP	AB40	Plasma AD Biomarkers	0.197725	0.211212	166.918	0.936143	0.350552
L_supramarginal_gyrus_W/G_MP	Language	Cognitive Outcomes	-0.33993	0.0761429	192.429	-4.46437	1.36616e-05
L_supramarginal_gyrus_W/G_MP	Memory	Cognitive Outcomes	-0.221131	0.0755687	182.197	-2.92622	0.00386794
L_supramarginal_gyrus_W/G_MP	Executive function	Cognitive Outcomes	-0.325181	0.0772946	189.788	-4.20703	3.98691e-05
L_supramarginal_gyrus_W/G_MP	MMSE	Cognitive Outcomes	-0.0734523	0.0136456	187.481	-5.38286	2.17372e-07
L_supramarginal_gyrus_W/G_MP	Age_at_MRI	Risk Factors	-0.0670473	0.00404844	493.194	-16.5613	2.62798e-49
L_supramarginal_gyrus_W/G_MP	Female	Risk Factors	-0.0383666	0.0884259	168.032	-0.433885	0.664929
L_supramarginal_gyrus_W/G_MP	Education_1	Risk Factors	-0.0941088	0.108966	167.455	-0.863651	0.389015
L_supramarginal_gyrus_W/G_MP	Education_2	Risk Factors	0.0181143	0.104247	169.488	0.173764	0.862258
L_supramarginal_gyrus_W/G_MP	APOE4_1	Risk Factors	-0.138997	0.117002	171.279	-1.18799	0.236483
L_entorhinal_cortex_W/G_MP	p-Tau181	Plasma AD Biomarkers	0.261278	0.117938	155.344	2.21538	0.0281885
L_entorhinal_cortex_W/G_MP	t-Tau	Plasma AD Biomarkers	0.120602	0.0902278	144.058	1.33664	0.183448
L_entorhinal_cortex_W/G_MP	GFAP	Plasma AD Biomarkers	0.327657	0.109656	168.972	2.98803	0.00322629
L_entorhinal_cortex_W/G_MP	NfL	Plasma AD Biomarkers	0.269587	0.098537	165.094	2.73589	0.00690188
L_entorhinal_cortex_W/G_MP	AB42	Plasma AD Biomarkers	0.227966	0.228562	155.072	0.997394	0.320127
L_entorhinal_cortex_W/G_MP	AB40	Plasma AD Biomarkers	0.803546	0.227449	157.785	3.53287	0.000539388
L_entorhinal_cortex_W/G_MP	Language	Cognitive Outcomes	-0.178787	0.0776248	176.512	-2.30322	0.0224326
L_entorhinal_cortex_W/G_MP	Memory	Cognitive Outcomes	0.0140716	0.0756306	159.086	0.186057	0.852637
L_entorhinal_cortex_W/G_MP	Executive function	Cognitive Outcomes	-0.25881	0.0792947	180.214	-3.2639	0.0013149
L_entorhinal_cortex_W/G_MP	MMSE	Cognitive Outcomes	-0.0391136	0.0144254	172.08	-2.71144	0.00737864
L_entorhinal_cortex_W/G_MP	Age_at_MRI	Risk Factors	-0.0743332	0.00403359	527.729	-18.4286	6.40488e-59
L_entorhinal_cortex_W/G_MP	Female	Risk Factors	0.0455503	0.0901275	160.688	0.505398	0.613972
L_entorhinal_cortex_W/G_MP	Education_1	Risk Factors	-0.30044	0.111071	160.264	-2.70494	0.00757044
L_entorhinal_cortex_W/G_MP	Education_2	Risk Factors	-0.179503	0.10623	162.278	-1.68976	0.0929949
L_entorhinal_cortex_W/G_MP	APOE4_1	Risk Factors	-0.0341831	0.119204	163.485	-0.286761	0.774659
L_inferior_parietal_W/G_MP	p-Tau181	Plasma AD Biomarkers	0.147744	0.10961	166.685	1.3479	0.179518
L_inferior_parietal_W/G_MP	t-Tau	Plasma AD Biomarkers	0.10597	0.0833703	159.262	1.27107	0.205556
L_inferior_parietal_W/G_MP	GFAP	Plasma AD Biomarkers	0.134291	0.102626	178.477	1.30855	0.192369
L_inferior_parietal_W/G_MP	NfL	Plasma AD Biomarkers	0.122872	0.0918192	174.479	1.3382	0.182574
L_inferior_parietal_W/G_MP	AB42	Plasma AD Biomarkers	0.0933614	0.204657	171.209	0.456185	0.648835
L_inferior_parietal_W/G_MP	AB40	Plasma AD Biomarkers	0.0953404	0.207478	168.103	0.45952	0.646455
L_inferior_parietal_W/G_MP	Language	Cognitive Outcomes	-0.318493	0.0749645	210.038	-4.24858	3.23298e-05
L_inferior_parietal_W/G_MP	Memory	Cognitive Outcomes	-0.160112	0.0752017	200.222	-2.1291	0.0344678
L_inferior_parietal_W/G_MP	Executive function	Cognitive Outcomes	-0.26733	0.0772602	208.768	-3.46013	0.000654549
L_inferior_parietal_W/G_MP	MMSE	Cognitive Outcomes	-0.0633801	0.0137971	206.877	-4.59373	7.56013e-06
L_inferior_parietal_W/G_MP	Age_at_MRI	Risk Factors	-0.0574875	0.00410512	484.149	-14.0038	1.18648e-37
L_inferior_parietal_W/G_MP	Female	Risk Factors	-0.1322	0.088076	187.829	-1.50098	0.135041
L_inferior_parietal_W/G_MP	Education_1	Risk Factors	-0.180039	0.108527	187.054	-1.65893	0.0988048
L_inferior_parietal_W/G_MP	Education_2	Risk Factors	-0.051488	0.10385	189.201	-0.495789	0.620618
L_inferior_parietal_W/G_MP	APOE4_1	Risk Factors	-0.0740853	0.116585	191.714	-0.635463	0.525884
L_inferior_temporal_gyrus_W/G_MP	p-Tau181	Plasma AD Biomarkers	0.205777	0.0966035	149.625	2.13012	0.0347975
L_inferior_temporal_gyrus_W/G_MP	t-Tau	Plasma AD Biomarkers	0.149632	0.0729683	143.834	2.05064	0.042117
L_inferior_temporal_gyrus_W/G_MP	GFAP	Plasma AD Biomarkers	0.131325	0.0910216	158.207	1.44279	0.151057
L_inferior_temporal_gyrus_W/G_MP	NfL	Plasma AD Biomarkers	0.143194	0.0813893	155.427	1.75937	0.0804817
L_inferior_temporal_gyrus_W/G_MP	AB42	Plasma AD Biomarkers	0.113076	0.193737	145.472	0.583656	0.560356
L_inferior_temporal_gyrus_W/G_MP	AB40	Plasma AD Biomarkers	0.310196	0.196912	143.511	1.5753	0.117389
L_inferior_temporal_gyrus_W/G_MP	Language	Cognitive Outcomes	-0.23623	0.0693542	170.024	-3.40614	0.000822251
L_inferior_temporal_gyrus_W/G_MP	Memory	Cognitive Outcomes	-0.126861	0.0687377	168.775	-1.84557	0.0667061
L_inferior_temporal_gyrus_W/G_MP	Executive function	Cognitive Outcomes	-0.242073	0.0711594	174.362	-3.40184	0.000830058
L_inferior_temporal_gyrus_W/G_MP	MMSE	Cognitive Outcomes	-0.0531831	0.0127793	175.114	-4.16165	4.94596e-05
L_inferior_temporal_gyrus_W/G_MP	Age_at_MRI	Risk Factors	-0.061374	0.00387555	373.894	-15.8362	1.37943e-43
L_inferior_temporal_gyrus_W/G_MP	Female	Risk Factors	-0.068441	0.0795866	167.569	-0.859956	0.391042
L_inferior_temporal_gyrus_W/G_MP	Education_1	Risk Factors	-0.139657	0.0980354	166.316	-1.42456	0.156158
L_inferior_temporal_gyrus_W/G_MP	Education_2	Risk Factors	-0.0297509	0.0938699	168.184	-0.316937	0.751684
L_inferior_temporal_gyrus_W/G_MP	APOE4_1	Risk Factors	-0.0968247	0.10549	172.5	-0.917858	0.359975
L_lateral_orbitofrontal_cortex_W/G_MP	p-Tau181	Plasma AD Biomarkers	0.18797	0.0919623	145.762	2.04399	0.0427553
L_lateral_orbitofrontal_cortex_W/G_MP	t-Tau	Plasma AD Biomarkers	0.158327	0.0688309	139.514	2.30023	0.0229183
L_lateral_orbitofrontal_cortex_W/G_MP	GFAP	Plasma AD Biomarkers	0.113875	0.0864681	154.389	1.31696	0.189805
L_lateral_orbitofrontal_cortex_W/G_MP	NfL	Plasma AD Biomarkers	0.13189	0.0772899	151.52	1.70644	0.0899752
L_lateral_orbitofrontal_cortex_W/G_MP	AB42	Plasma AD Biomarkers	0.198618	0.187903	152.223	1.05702	0.292176
L_lateral_orbitofrontal_cortex_W/G_MP	AB40	Plasma AD Biomarkers	0.359317	0.190916	150.698	1.88207	0.0617542
L_lateral_orbitofrontal_cortex_W/G_MP	Language	Cognitive Outcomes	-0.345452	0.0668805	181.085	-5.16522	6.29325e-07
L_lateral_orbitofrontal_cortex_W/G_MP	Memory	Cognitive Outcomes	-0.131934	0.0661332	175.114	-1.99497	0.0475969
L_lateral_orbitofrontal_cortex_W/G_MP	Executive function	Cognitive Outcomes	-0.247226	0.068312	182.652	-3.61907	0.000382665
L_lateral_orbitofrontal_cortex_W/G_MP	MMSE	Cognitive Outcomes	-0.050305	0.0123259	184.04	-4.08125	6.66896e-05
L_lateral_orbitofrontal_cortex_W/G_MP	Age_at_MRI	Risk Factors	-0.0603104	0.00378474	354.954	-15.9352	1.66304e-43
L_lateral_orbitofrontal_cortex_W/G_MP	Female	Risk Factors	-0.0156951	0.0766795	172.008	-0.204684	0.838061
L_lateral_orbitofrontal_cortex_W/G_MP	Education_1	Risk Factors	-0.162596	0.0944391	170.467	-1.7217	0.0869375
L_lateral_orbitofrontal_cortex_W/G_MP	Education_2	Risk Factors	-0.0886745	0.0904461	172.342	-0.980413	0.328257
L_lateral_orbitofrontal_cortex_W/G_MP	APOE4_1	Risk Factors	0.0317346	0.101698	177.689	0.312049	0.755369
L_medial_orbitofrontal_W/G_MP	p-Tau181	Plasma AD Biomarkers	0.339219	0.0979978	181.154	3.4615	0.000670041
L_medial_orbitofrontal_W/G_MP	t-Tau	Plasma AD Biomarkers	0.142667	0.0754523	166.536	1.89083	0.0603842
L_medial_orbitofrontal_W/G_MP	GFAP	Plasma AD Biomarkers	0.105142	0.0930316	185.064	1.13018	0.259863
L_medial_orbitofrontal_W/G_MP	NfL	Plasma AD Biomarkers	0.187647	0.0830738	184.667	2.2588	0.0250647
L_medial_orbitofrontal_W/G_MP	AB42	Plasma AD Biomarkers	0.1881	0.205721	190.788	0.914347	0.361688
L_medial_orbitofrontal_W/G_MP	AB40	Plasma AD Biomarkers	0.52875	0.20706	192.279	2.5536	0.0114369
L_medial_orbitofrontal_W/G_MP	Language	Cognitive Outcomes	-0.326915	0.0746372	234.793	-4.38006	1.78833e-05
L_medial_orbitofrontal_W/G_MP	Memory	Cognitive Outcomes	-0.126827	0.0746881	219.706	-1.69808	0.0909076
L_medial_orbitofrontal_W/G_MP	Executive function	Cognitive Outcomes	-0.1817	0.0769876	225.046	-2.36012	0.0191238
L_medial_orbitofrontal_W/G_MP	MMSE	Cognitive Outcomes	-0.0552702	0.0137961	223.519	-4.00621	8.4037e-05
L_medial_orbitofrontal_W/G_MP	Age_at_MRI	Risk Factors	-0.0728499	0.00390066	594.947	-18.6763	1.32444e-61
L_medial_orbitofrontal_W/G_MP	Female	Risk Factors	-0.0864146	0.0882396	205.432	-0.979317	0.328575
L_medial_orbitofrontal_W/G_MP	Education_1	Risk Factors	-0.139059	0.108747	205.002	-1.27873	0.202437
L_medial_orbitofrontal_W/G_MP	Education_2	Risk Factors	-0.00455582	0.103993	207.404	-0.043809	0.965099
L_medial_orbitofrontal_W/G_MP	APOE4_1	Risk Factors	-0.00147155	0.116685	208.546	-0.0126113	0.98995
L_pars_opercularis_W/G_MP	p-Tau181	Plasma AD Biomarkers	0.320684	0.108885	165.769	2.94516	0.00369218
L_pars_opercularis_W/G_MP	t-Tau	Plasma AD Biomarkers	0.221199	0.0826879	156.036	2.6751	0.00826731
L_pars_opercularis_W/G_MP	GFAP	Plasma AD Biomarkers	0.317985	0.101899	179.892	3.1206	0.00210284
L_pars_opercularis_W/G_MP	NfL	Plasma AD Biomarkers	0.257587	0.0913906	174.36	2.81853	0.00538231
L_pars_opercularis_W/G_MP	AB42	Plasma AD Biomarkers	0.230981	0.207856	162.386	1.11125	0.268103
L_pars_opercularis_W/G_MP	AB40	Plasma AD Biomarkers	0.374919	0.210994	163.091	1.77692	0.0774456
L_pars_opercularis_W/G_MP	Language	Cognitive Outcomes	-0.307999	0.0760778	190.439	-4.04847	7.49376e-05
L_pars_opercularis_W/G_MP	Memory	Cognitive Outcomes	-0.226932	0.0764379	185.678	-2.96885	0.00338352
L_pars_opercularis_W/G_MP	Executive function	Cognitive Outcomes	-0.349986	0.0777031	194.426	-4.50414	1.14792e-05
L_pars_opercularis_W/G_MP	MMSE	Cognitive Outcomes	-0.0672177	0.0140111	190.979	-4.79745	3.23032e-06
L_pars_opercularis_W/G_MP	Age_at_MRI	Risk Factors	-0.0659851	0.0040947	497.677	-16.1148	2.5511e-47
L_pars_opercularis_W/G_MP	Female	Risk Factors	0.00153561	0.0894803	170.793	0.0171614	0.986328
L_pars_opercularis_W/G_MP	Education_1	Risk Factors	0.00970012	0.110266	170.212	0.0879704	0.930004
L_pars_opercularis_W/G_MP	Education_2	Risk Factors	-0.0153466	0.105489	172.27	-0.145481	0.884501
L_pars_opercularis_W/G_MP	APOE4_1	Risk Factors	-0.107826	0.118396	174.068	-0.910719	0.363703
L_rostral middle_frontal_gyrus_W/G_MP	p-Tau181	Plasma AD Biomarkers	0.199447	0.094328	148.234	2.1144	0.0361543
L_rostral middle_frontal_gyrus_W/G_MP	t-Tau	Plasma AD Biomarkers	0.181299	0.0711444	141.816	2.54832	0.0118888
L_rostral middle_frontal_gyrus_W/G_MP	GFAP	Plasma AD Biomarkers	0.220039	0.0888987	162.496	2.47517	0.0143433
L_rostral middle_frontal_gyrus_W/G_MP	NfL	Plasma AD Biomarkers	0.19261	0.0794161	157.646	2.42533	0.0164239
L_rostral middle_frontal_gyrus_W/G_MP	AB42	Plasma AD Biomarkers	0.212432	0.183191	151.663	1.15962	0.248026
L_rostral middle_frontal_gyrus_W/G_MP	AB40	Plasma AD Biomarkers	0.287928	0.186226	150.072	1.54612	0.124182
L_rostral middle_frontal_gyrus_W/G_MP	Language	Cognitive Outcomes	-0.327321	0.0692381	176.166	-4.72747	4.63648e-06
L_rostral middle_frontal_gyrus_W/G_MP	Memory	Cognitive Outcomes	-0.129721	0.0680169	167.926	-1.90719	0.0582034
L_rostral middle_frontal_gyrus_W/G_MP	Executive function	Cognitive Outcomes	-0.268495	0.0703348	176.416	-3.81739	0.000186498
L_rostral middle_frontal_gyrus_W/G_MP	MMSE	Cognitive Outcomes	-0.0498063	0.012687	173.688	-3.92578	0.000124466
L_rostral middle_frontal_gyrus_W/G_MP	Age_at_MRI	Risk Factors	-0.0697692	0.00378334	399.458	-18.4412	2.20438e-55
L_rostral middle_frontal_gyrus_W/G_MP	Female	Risk Factors	0.0629459	0.0790203	162.987	0.796579	0.426854
L_rostral middle_frontal_gyrus_W/G_MP	Education_1	Risk Factors	-0.171676	0.0973526	162.006	-1.76345	0.0797103
L_rostral middle_frontal_gyrus_W/G_MP	Education_2	Risk Factors	-0.0545992	0.0931924	163.88	-0.585876	0.558765
L_rostral middle_frontal_gyrus_W/G_MP	APOE4_1	Risk Factors	-0.0832994	0.104675	167.211	-0.795787	0.427284
L_superior_frontal_gyrus_W/G_MP	p-Tau181	Plasma AD Biomarkers	0.296381	0.105812	153.169	2.80102	0.00575153
L_superior_frontal_gyrus_W/G_MP	t-Tau	Plasma AD Biomarkers	0.236111	0.0798026	142.568	2.95869	0.00361844
L_superior_frontal_gyrus_W/G_MP	GFAP	Plasma AD Biomarkers	0.326627	0.0989778	166.657	3.3	0.00118246
L_superior_frontal_gyrus_W/G_MP	NfL	Plasma AD Biomarkers	0.25477	0.0889302	161.037	2.86483	0.00472905
L_superior_frontal_gyrus_W/G_MP	AB42	Plasma AD Biomarkers	0.254884	0.20954	149.603	1.2164	0.225749
L_superior_frontal_gyrus_W/G_MP	AB40	Plasma AD Biomarkers	0.557187	0.211922	152.853	2.62922	0.00943264
L_superior_frontal_gyrus_W/G_MP	Language	Cognitive Outcomes	-0.378149	0.076689	151.514	-4.93095	2.12739e-06
L_superior_frontal_gyrus_W/G_MP	Memory	Cognitive Outcomes	-0.261826	0.0762025	143.599	-3.43592	0.000772509
L_superior_frontal_gyrus_W/G_MP	Executive function	Cognitive Outcomes	-0.381191	0.0775883	151.882	-4.91299	2.29774e-06
L_superior_frontal_gyrus_W/G_MP	MMSE	Cognitive Outcomes	-0.0736189	0.0138413	146.351	-5.31878	3.83335e-07
L_superior_frontal_gyrus_W/G_MP	Age_at_MRI	Risk Factors	-0.0716638	0.00405146	433.732	-17.6884	4.14747e-53
L_superior_frontal_gyrus_W/G_MP	Female	Risk Factors	-0.00535765	0.0882445	131.626	-0.0607137	0.951679
L_superior_frontal_gyrus_W/G_MP	Education_1	Risk Factors	-0.0679914	0.108742	131.129	-0.625257	0.532889
L_superior_frontal_gyrus_W/G_MP	Education_2	Risk Factors	-0.0294303	0.104035	132.816	-0.282887	0.777704
L_superior_frontal_gyrus_W/G_MP	APOE4_1	Risk Factors	-0.174259	0.116769	134.374	-1.49234	0.137954
L_superior_temporal_gyrus_W/G_MP	p-Tau181	Plasma AD Biomarkers	0.179901	0.105511	162.934	1.70504	0.0900927
L_superior_temporal_gyrus_W/G_MP	t-Tau	Plasma AD Biomarkers	0.089943	0.0801331	154.415	1.12242	0.263426
L_superior_temporal_gyrus_W/G_MP	GFAP	Plasma AD Biomarkers	0.220168	0.0992105	177.558	2.2192	0.02774
L_superior_temporal_gyrus_W/G_MP	NfL	Plasma AD Biomarkers	0.159521	0.0887034	170.707	1.79836	0.0738865
L_superior_temporal_gyrus_W/G_MP	AB42	Plasma AD Biomarkers	0.153033	0.202725	164.283	0.75488	0.451402
L_superior_temporal_gyrus_W/G_MP	AB40	Plasma AD Biomarkers	0.265472	0.205905	162.338	1.28929	0.19913
L_superior_temporal_gyrus_W/G_MP	Language	Cognitive Outcomes	-0.25893	0.0707543	191.433	-3.65957	0.00032663
L_superior_temporal_gyrus_W/G_MP	Memory	Cognitive Outcomes	-0.166348	0.070335	188.104	-2.36508	0.0190443
L_superior_temporal_gyrus_W/G_MP	Executive function	Cognitive Outcomes	-0.288924	0.0718742	195.205	-4.01986	8.31315e-05
L_superior_temporal_gyrus_W/G_MP	MMSE	Cognitive Outcomes	-0.066215	0.0127214	200.324	-5.20502	4.78756e-07
L_superior_temporal_gyrus_W/G_MP	Age_at_MRI	Risk Factors	-0.05796	0.00395356	400.882	-14.6602	2.87959e-39
L_superior_temporal_gyrus_W/G_MP	Female	Risk Factors	0.040322	0.0815647	180.607	0.494356	0.621656
L_superior_temporal_gyrus_W/G_MP	Education_1	Risk Factors	-0.0193289	0.100477	179.367	-0.192372	0.847669
L_superior_temporal_gyrus_W/G_MP	Education_2	Risk Factors	0.0539425	0.0962006	181.347	0.56073	0.575674
L_superior_temporal_gyrus_W/G_MP	APOE4_1	Risk Factors	-0.0461042	0.108092	185.602	-0.426526	0.670219
R_frontal_pole_W/G_MP	p-Tau181	Plasma AD Biomarkers	0.457159	0.114708	176.459	3.9854	9.84593e-05
R_frontal_pole_W/G_MP	t-Tau	Plasma AD Biomarkers	0.107052	0.0902641	162.022	1.18599	0.237364
R_frontal_pole_W/G_MP	GFAP	Plasma AD Biomarkers	0.381363	0.10788	186.096	3.53507	0.000514391
R_frontal_pole_W/G_MP	NfL	Plasma AD Biomarkers	0.342858	0.0967436	183.215	3.54399	0.000500139
R_frontal_pole_W/G_MP	AB42	Plasma AD Biomarkers	0.124069	0.218832	180.575	0.566961	0.571445
R_frontal_pole_W/G_MP	AB40	Plasma AD Biomarkers	0.289776	0.221713	181.809	1.30699	0.192868
R_frontal_pole_W/G_MP	Language	Cognitive Outcomes	-0.403427	0.0784181	192.934	-5.14457	6.56644e-07
R_frontal_pole_W/G_MP	Memory	Cognitive Outcomes	-0.248212	0.0772293	182.412	-3.21396	0.00154827
R_frontal_pole_W/G_MP	Executive function	Cognitive Outcomes	-0.340029	0.0790826	194.514	-4.29966	2.70366e-05
R_frontal_pole_W/G_MP	MMSE	Cognitive Outcomes	-0.0546277	0.0143561	181.071	-3.80519	0.000193671
R_frontal_pole_W/G_MP	Age_at_MRI	Risk Factors	-0.0813053	0.00389962	616.427	-20.8496	1.82514e-73
R_frontal_pole_W/G_MP	Female	Risk Factors	0.11249	0.0913505	163.596	1.23141	0.219939
R_frontal_pole_W/G_MP	Education_1	Risk Factors	0.0138677	0.112588	163.362	0.123172	0.902122
R_frontal_pole_W/G_MP	Education_2	Risk Factors	0.145312	0.107623	165.464	1.3502	0.178797
R_frontal_pole_W/G_MP	APOE4_1	Risk Factors	0.0242496	0.120742	165.903	0.200838	0.841071
R_middle_temporal_gyrus_W/G_MP	p-Tau181	Plasma AD Biomarkers	0.155822	0.100457	164.487	1.55113	0.122792
R_middle_temporal_gyrus_W/G_MP	t-Tau	Plasma AD Biomarkers	0.120335	0.0764681	157.259	1.57367	0.117574
R_middle_temporal_gyrus_W/G_MP	GFAP	Plasma AD Biomarkers	0.214124	0.0943614	179.457	2.26919	0.0244469
R_middle_temporal_gyrus_W/G_MP	NfL	Plasma AD Biomarkers	0.171541	0.0844162	173.847	2.03209	0.0436667
R_middle_temporal_gyrus_W/G_MP	AB42	Plasma AD Biomarkers	0.181633	0.192143	166.519	0.945298	0.345876
R_middle_temporal_gyrus_W/G_MP	AB40	Plasma AD Biomarkers	0.141866	0.195124	163.393	0.727056	0.468232
R_middle_temporal_gyrus_W/G_MP	Language	Cognitive Outcomes	-0.24029	0.0696857	181.679	-3.4482	0.00070134
R_middle_temporal_gyrus_W/G_MP	Memory	Cognitive Outcomes	-0.148775	0.0689514	176.038	-2.15768	0.0323083
R_middle_temporal_gyrus_W/G_MP	Executive function	Cognitive Outcomes	-0.219225	0.0712642	181.04	-3.07622	0.00242174
R_middle_temporal_gyrus_W/G_MP	MMSE	Cognitive Outcomes	-0.0525692	0.0127647	180.149	-4.11833	5.80731e-05
R_middle_temporal_gyrus_W/G_MP	Age_at_MRI	Risk Factors	-0.0721808	0.00378585	435.061	-19.0659	2.37452e-59
R_middle_temporal_gyrus_W/G_MP	Female	Risk Factors	-0.101312	0.0801567	169.547	-1.26392	0.207992
R_middle_temporal_gyrus_W/G_MP	Education_1	Risk Factors	-0.084379	0.0987617	168.697	-0.85437	0.394112
R_middle_temporal_gyrus_W/G_MP	Education_2	Risk Factors	-0.0173722	0.094523	170.663	-0.183788	0.854398
R_middle_temporal_gyrus_W/G_MP	APOE4_1	Risk Factors	-0.0613735	0.106138	173.493	-0.578243	0.56385
R_supramarginal_gyrus_W/G_MP	p-Tau181	Plasma AD Biomarkers	0.193902	0.10754	162.447	1.80307	0.0732303
R_supramarginal_gyrus_W/G_MP	t-Tau	Plasma AD Biomarkers	0.170688	0.0814853	155.633	2.09471	0.0378166
R_supramarginal_gyrus_W/G_MP	GFAP	Plasma AD Biomarkers	0.227392	0.100909	176.728	2.25343	0.0254608
R_supramarginal_gyrus_W/G_MP	NfL	Plasma AD Biomarkers	0.182967	0.0903054	171.222	2.02609	0.0443073
R_supramarginal_gyrus_W/G_MP	AB42	Plasma AD Biomarkers	0.289883	0.203275	166.708	1.42606	0.155721
R_supramarginal_gyrus_W/G_MP	AB40	Plasma AD Biomarkers	0.246304	0.207057	164.897	1.18954	0.235935
R_supramarginal_gyrus_W/G_MP	Language	Cognitive Outcomes	-0.30998	0.0726003	186.041	-4.26967	3.11721e-05
R_supramarginal_gyrus_W/G_MP	Memory	Cognitive Outcomes	-0.230833	0.0726922	183.08	-3.17548	0.00175546
R_supramarginal_gyrus_W/G_MP	Executive function	Cognitive Outcomes	-0.31544	0.0741228	188.787	-4.25564	3.27996e-05
R_supramarginal_gyrus_W/G_MP	MMSE	Cognitive Outcomes	-0.0612958	0.0133666	186.111	-4.58575	8.28643e-06
R_supramarginal_gyrus_W/G_MP	Age_at_MRI	Risk Factors	-0.0618327	0.00401728	429.95	-15.3917	6.77657e-43
R_supramarginal_gyrus_W/G_MP	Female	Risk Factors	-0.0762223	0.0847149	171.446	-0.899751	0.369515
R_supramarginal_gyrus_W/G_MP	Education_1	Risk Factors	-0.0869064	0.104375	170.545	-0.832634	0.406216
R_supramarginal_gyrus_W/G_MP	Education_2	Risk Factors	-0.048881	0.0999013	172.515	-0.489293	0.625256
R_supramarginal_gyrus_W/G_MP	APOE4_1	Risk Factors	-0.0599763	0.112186	175.532	-0.534613	0.593594
R_temporal_pole_W/G_MP	p-Tau181	Plasma AD Biomarkers	0.222752	0.104421	189.712	2.1332	0.0341932
R_temporal_pole_W/G_MP	t-Tau	Plasma AD Biomarkers	0.0941256	0.0805795	178.661	1.16811	0.244319
R_temporal_pole_W/G_MP	GFAP	Plasma AD Biomarkers	0.116831	0.0980559	197.51	1.19147	0.234898
R_temporal_pole_W/G_MP	NfL	Plasma AD Biomarkers	0.103921	0.0879027	194.111	1.18222	0.238564
R_temporal_pole_W/G_MP	AB42	Plasma AD Biomarkers	0.400249	0.204616	207.377	1.95609	0.0517969
R_temporal_pole_W/G_MP	AB40	Plasma AD Biomarkers	0.531925	0.206864	209.185	2.57138	0.0108231
R_temporal_pole_W/G_MP	Language	Cognitive Outcomes	-0.190852	0.0742498	248.413	-2.57041	0.0107416
R_temporal_pole_W/G_MP	Memory	Cognitive Outcomes	-0.0680982	0.0743994	237.241	-0.915306	0.36096
R_temporal_pole_W/G_MP	Executive function	Cognitive Outcomes	-0.151508	0.0763091	243.786	-1.98546	0.0482139
R_temporal_pole_W/G_MP	MMSE	Cognitive Outcomes	-0.0425274	0.0139029	238.887	-3.05889	0.00247484
R_temporal_pole_W/G_MP	Age_at_MRI	Risk Factors	-0.0838897	0.00371036	677.74	-22.6096	8.96281e-85
R_temporal_pole_W/G_MP	Female	Risk Factors	0.0836614	0.0885245	223.167	0.945065	0.345648
R_temporal_pole_W/G_MP	Education_1	Risk Factors	-0.186049	0.109107	222.948	-1.7052	0.0895497
R_temporal_pole_W/G_MP	Education_2	Risk Factors	-0.0835281	0.104275	225.536	-0.801035	0.423955
R_temporal_pole_W/G_MP	APOE4_1	Risk Factors	-0.0957272	0.116983	225.803	-0.818302	0.414047
R_entorhinal_cortex_W/G_MP	p-Tau181	Plasma AD Biomarkers	0.368121	0.107575	156.09	3.42199	0.000793797
R_entorhinal_cortex_W/G_MP	t-Tau	Plasma AD Biomarkers	0.158047	0.0826152	142.379	1.91305	0.0577495
R_entorhinal_cortex_W/G_MP	GFAP	Plasma AD Biomarkers	0.381172	0.10071	169.289	3.78485	0.000213218
R_entorhinal_cortex_W/G_MP	NfL	Plasma AD Biomarkers	0.34202	0.0901447	165.802	3.79412	0.000207367
R_entorhinal_cortex_W/G_MP	AB42	Plasma AD Biomarkers	0.375861	0.218849	157.878	1.71744	0.087859
R_entorhinal_cortex_W/G_MP	AB40	Plasma AD Biomarkers	0.728515	0.220146	161.312	3.30924	0.00115389
R_entorhinal_cortex_W/G_MP	Language	Cognitive Outcomes	-0.194115	0.0732572	193.724	-2.64977	0.00871981
R_entorhinal_cortex_W/G_MP	Memory	Cognitive Outcomes	-0.0523822	0.0709981	189.559	-0.737798	0.46155
R_entorhinal_cortex_W/G_MP	Executive function	Cognitive Outcomes	-0.205507	0.0738865	197.755	-2.78139	0.00593626
R_entorhinal_cortex_W/G_MP	MMSE	Cognitive Outcomes	-0.0378619	0.0133806	193.848	-2.8296	0.00515128
R_entorhinal_cortex_W/G_MP	Age_at_MRI	Risk Factors	-0.0645771	0.00395811	446.982	-16.3151	2.77113e-47
R_entorhinal_cortex_W/G_MP	Female	Risk Factors	0.109304	0.0833664	185.888	1.31113	0.191431
R_entorhinal_cortex_W/G_MP	Education_1	Risk Factors	-0.246904	0.102713	184.921	-2.40382	0.0172123
R_entorhinal_cortex_W/G_MP	Education_2	Risk Factors	-0.123718	0.098312	187	-1.25843	0.209806
R_entorhinal_cortex_W/G_MP	APOE4_1	Risk Factors	-0.17546	0.110404	190.243	-1.58925	0.113665
R_fusiform_gyrus_W/G_MP	p-Tau181	Plasma AD Biomarkers	0.0403872	0.0921274	120.363	0.438384	0.661894
R_fusiform_gyrus_W/G_MP	t-Tau	Plasma AD Biomarkers	0.088153	0.0700546	122.208	1.25835	0.210665
R_fusiform_gyrus_W/G_MP	GFAP	Plasma AD Biomarkers	0.072748	0.0877358	132.804	0.829171	0.408495
R_fusiform_gyrus_W/G_MP	NfL	Plasma AD Biomarkers	0.0858422	0.078401	128.688	1.09491	0.275601
R_fusiform_gyrus_W/G_MP	AB42	Plasma AD Biomarkers	0.280193	0.174943	138.672	1.60163	0.111514
R_fusiform_gyrus_W/G_MP	AB40	Plasma AD Biomarkers	0.197256	0.178306	131.614	1.10628	0.270624
R_fusiform_gyrus_W/G_MP	Language	Cognitive Outcomes	-0.229879	0.0629546	188.03	-3.6515	0.000337859
R_fusiform_gyrus_W/G_MP	Memory	Cognitive Outcomes	-0.0990176	0.0620882	192.131	-1.59479	0.112403
R_fusiform_gyrus_W/G_MP	Executive function	Cognitive Outcomes	-0.193391	0.0643852	198.964	-3.00366	0.00301008
R_fusiform_gyrus_W/G_MP	MMSE	Cognitive Outcomes	-0.0471577	0.0115328	209.783	-4.08899	6.1726e-05
R_fusiform_gyrus_W/G_MP	Age_at_MRI	Risk Factors	-0.0449709	0.00368562	309.188	-12.2017	3.2142e-28
R_fusiform_gyrus_W/G_MP	Female	Risk Factors	-0.061008	0.0717965	192.451	-0.849735	0.396528
R_fusiform_gyrus_W/G_MP	Education_1	Risk Factors	-0.138779	0.0883453	189.252	-1.57087	0.117883
R_fusiform_gyrus_W/G_MP	Education_2	Risk Factors	-0.0428501	0.0846763	191.388	-0.506046	0.613407
R_fusiform_gyrus_W/G_MP	APOE4_1	Risk Factors	0.048125	0.0954983	202.391	0.503935	0.614855
R_inferior_parietal_cortex_W/G_MP	p-Tau181	Plasma AD Biomarkers	0.123617	0.107318	160.74	1.15187	0.251086
R_inferior_parietal_cortex_W/G_MP	t-Tau	Plasma AD Biomarkers	0.13317	0.0815127	155.621	1.63373	0.104337
R_inferior_parietal_cortex_W/G_MP	GFAP	Plasma AD Biomarkers	0.144172	0.100798	173.853	1.43031	0.154423
R_inferior_parietal_cortex_W/G_MP	NfL	Plasma AD Biomarkers	0.126779	0.0901328	169.433	1.40659	0.161382
R_inferior_parietal_cortex_W/G_MP	AB42	Plasma AD Biomarkers	0.157259	0.20223	170.944	0.777626	0.437864
R_inferior_parietal_cortex_W/G_MP	AB40	Plasma AD Biomarkers	0.176352	0.205304	168.235	0.858979	0.391574
R_inferior_parietal_cortex_W/G_MP	Language	Cognitive Outcomes	-0.250712	0.0721051	196.131	-3.47704	0.000624303
R_inferior_parietal_cortex_W/G_MP	Memory	Cognitive Outcomes	-0.121387	0.0720918	188.231	-1.68378	0.0938821
R_inferior_parietal_cortex_W/G_MP	Executive function	Cognitive Outcomes	-0.250432	0.0737241	196.06	-3.39689	0.000825226
R_inferior_parietal_cortex_W/G_MP	MMSE	Cognitive Outcomes	-0.053797	0.013227	196.453	-4.0672	6.88432e-05
R_inferior_parietal_cortex_W/G_MP	Age_at_MRI	Risk Factors	-0.061451	0.00398789	443.744	-15.4094	3.20898e-43
R_inferior_parietal_cortex_W/G_MP	Female	Risk Factors	-0.106443	0.0841557	180.617	-1.26484	0.20756
R_inferior_parietal_cortex_W/G_MP	Education_1	Risk Factors	-0.0797151	0.103687	179.691	-0.768807	0.443017
R_inferior_parietal_cortex_W/G_MP	Education_2	Risk Factors	-0.0107455	0.0992413	181.736	-0.108276	0.913896
R_inferior_parietal_cortex_W/G_MP	APOE4_1	Risk Factors	0.0417658	0.111443	184.832	0.374772	0.70826
R_inferior_temporal_gyrus_W/G_MP	p-Tau181	Plasma AD Biomarkers	0.123109	0.0910694	130.349	1.35181	0.178777
R_inferior_temporal_gyrus_W/G_MP	t-Tau	Plasma AD Biomarkers	0.145842	0.0686041	130.665	2.12585	0.035397
R_inferior_temporal_gyrus_W/G_MP	GFAP	Plasma AD Biomarkers	0.164195	0.0865221	144.002	1.89772	0.0597339
R_inferior_temporal_gyrus_W/G_MP	NfL	Plasma AD Biomarkers	0.156547	0.0771569	139.644	2.02895	0.0443638
R_inferior_temporal_gyrus_W/G_MP	AB42	Plasma AD Biomarkers	0.193893	0.180588	140.64	1.07367	0.284808
R_inferior_temporal_gyrus_W/G_MP	AB40	Plasma AD Biomarkers	0.370403	0.183488	136.548	2.01867	0.0454791
R_inferior_temporal_gyrus_W/G_MP	Language	Cognitive Outcomes	-0.251171	0.0655514	159.347	-3.83167	0.000182758
R_inferior_temporal_gyrus_W/G_MP	Memory	Cognitive Outcomes	-0.136819	0.0643296	166.424	-2.12684	0.0349074
R_inferior_temporal_gyrus_W/G_MP	Executive function	Cognitive Outcomes	-0.25281	0.0669559	167.933	-3.77578	0.000221046
R_inferior_temporal_gyrus_W/G_MP	MMSE	Cognitive Outcomes	-0.0542182	0.0118645	179.761	-4.5698	9.05015e-06
R_inferior_temporal_gyrus_W/G_MP	Age_at_MRI	Risk Factors	-0.0567966	0.00372063	319.227	-15.2653	6.92409e-40
R_inferior_temporal_gyrus_W/G_MP	Female	Risk Factors	-0.0601074	0.0740398	170.167	-0.811825	0.418026
R_inferior_temporal_gyrus_W/G_MP	Education_1	Risk Factors	-0.165262	0.0911602	168.155	-1.81288	0.0716342
R_inferior_temporal_gyrus_W/G_MP	Education_2	Risk Factors	-0.0775137	0.0873338	170.009	-0.887557	0.376033
R_inferior_temporal_gyrus_W/G_MP	APOE4_1	Risk Factors	-0.0238739	0.0982989	177.003	-0.242871	0.808387
R_insular_cortex_W/G_MP	p-Tau181	Plasma AD Biomarkers	0.202537	0.116181	178.192	1.74329	0.0830073
R_insular_cortex_W/G_MP	t-Tau	Plasma AD Biomarkers	0.159791	0.08858	169.933	1.80392	0.0730152
R_insular_cortex_W/G_MP	GFAP	Plasma AD Biomarkers	0.360804	0.106941	194.024	3.37384	0.000894995
R_insular_cortex_W/G_MP	NfL	Plasma AD Biomarkers	0.291563	0.0962765	190.057	3.02839	0.00280014
R_insular_cortex_W/G_MP	AB42	Plasma AD Biomarkers	0.235061	0.226422	189.356	1.03815	0.300522
R_insular_cortex_W/G_MP	AB40	Plasma AD Biomarkers	0.501193	0.228572	190.947	2.19272	0.0295364
R_insular_cortex_W/G_MP	Language	Cognitive Outcomes	-0.283752	0.0817433	216.734	-3.47126	0.000625101
R_insular_cortex_W/G_MP	Memory	Cognitive Outcomes	-0.15017	0.0820882	207.924	-1.82937	0.0687764
R_insular_cortex_W/G_MP	Executive function	Cognitive Outcomes	-0.290474	0.0829469	216.479	-3.50193	0.000560931
R_insular_cortex_W/G_MP	MMSE	Cognitive Outcomes	-0.0619226	0.0152392	208.861	-4.06339	6.84505e-05
R_insular_cortex_W/G_MP	Age_at_MRI	Risk Factors	-0.0732364	0.00410589	653.053	-17.8369	2.84376e-58
R_insular_cortex_W/G_MP	Female	Risk Factors	-0.113344	0.0971866	192.996	-1.16625	0.244952
R_insular_cortex_W/G_MP	Education_1	Risk Factors	-0.102662	0.119782	192.771	-0.857073	0.392469
R_insular_cortex_W/G_MP	Education_2	Risk Factors	-0.0717337	0.114487	195.133	-0.626565	0.531676
R_insular_cortex_W/G_MP	APOE4_1	Risk Factors	-0.0313953	0.128441	195.48	-0.244434	0.807151
R_lateral_orbitofrontal_W/G_MP	p-Tau181	Plasma AD Biomarkers	0.129525	0.0944037	164.423	1.37204	0.171921
R_lateral_orbitofrontal_W/G_MP	t-Tau	Plasma AD Biomarkers	0.0483739	0.0714804	156.866	0.676743	0.499566
R_lateral_orbitofrontal_W/G_MP	GFAP	Plasma AD Biomarkers	0.0549729	0.0885139	174.763	0.621065	0.535366
R_lateral_orbitofrontal_W/G_MP	NfL	Plasma AD Biomarkers	0.0681486	0.0791741	170.621	0.860744	0.390587
R_lateral_orbitofrontal_W/G_MP	AB42	Plasma AD Biomarkers	0.0912401	0.189103	177.861	0.482489	0.630052
R_lateral_orbitofrontal_W/G_MP	AB40	Plasma AD Biomarkers	0.232942	0.191622	174.801	1.21563	0.225766
R_lateral_orbitofrontal_W/G_MP	Language	Cognitive Outcomes	-0.256948	0.0661261	220.535	-3.88573	0.000134936
R_lateral_orbitofrontal_W/G_MP	Memory	Cognitive Outcomes	-0.110069	0.0654851	216.866	-1.68083	0.0942359
R_lateral_orbitofrontal_W/G_MP	Executive function	Cognitive Outcomes	-0.188742	0.0672792	221.929	-2.80535	0.00547242
R_lateral_orbitofrontal_W/G_MP	MMSE	Cognitive Outcomes	-0.0461016	0.0121966	225.844	-3.77987	0.000200837
R_lateral_orbitofrontal_W/G_MP	Age_at_MRI	Risk Factors	-0.064925	0.00371886	431.201	-17.4583	5.16522e-52
R_lateral_orbitofrontal_W/G_MP	Female	Risk Factors	-0.0403674	0.0766102	206.207	-0.52692	0.598816
R_lateral_orbitofrontal_W/G_MP	Education_1	Risk Factors	-0.087307	0.0943721	204.828	-0.925135	0.355984
R_lateral_orbitofrontal_W/G_MP	Education_2	Risk Factors	0.00415087	0.0903578	206.983	0.0459382	0.963404
R_lateral_orbitofrontal_W/G_MP	APOE4_1	Risk Factors	0.0179811	0.101532	211.713	0.177097	0.859601
R_medial_orbitofrontal_cortex_W/G_MP	p-Tau181	Plasma AD Biomarkers	0.246998	0.0999906	172.07	2.47021	0.0144782
R_medial_orbitofrontal_cortex_W/G_MP	t-Tau	Plasma AD Biomarkers	0.00463455	0.0763914	158.526	0.0606684	0.9517
R_medial_orbitofrontal_cortex_W/G_MP	GFAP	Plasma AD Biomarkers	0.0391129	0.0936432	176.133	0.41768	0.67669
R_medial_orbitofrontal_cortex_W/G_MP	NfL	Plasma AD Biomarkers	0.11941	0.0840854	176.602	1.4201	0.15734
R_medial_orbitofrontal_cortex_W/G_MP	AB42	Plasma AD Biomarkers	0.363604	0.201755	186.82	1.80221	0.0731246
R_medial_orbitofrontal_cortex_W/G_MP	AB40	Plasma AD Biomarkers	0.259	0.205331	185.823	1.26138	0.208754
R_medial_orbitofrontal_cortex_W/G_MP	Language	Cognitive Outcomes	-0.300165	0.0723331	218.937	-4.14976	4.76536e-05
R_medial_orbitofrontal_cortex_W/G_MP	Memory	Cognitive Outcomes	-0.143827	0.0720189	203.466	-1.99708	0.0471493
R_medial_orbitofrontal_cortex_W/G_MP	Executive function	Cognitive Outcomes	-0.204493	0.0740113	211.217	-2.76299	0.00623281
R_medial_orbitofrontal_cortex_W/G_MP	MMSE	Cognitive Outcomes	-0.0367657	0.0134637	202.041	-2.73074	0.00687794
R_medial_orbitofrontal_cortex_W/G_MP	Age_at_MRI	Risk Factors	-0.0782109	0.00378515	566.327	-20.6625	4.13004e-71
R_medial_orbitofrontal_cortex_W/G_MP	Female	Risk Factors	0.0384666	0.0848848	189.67	0.453163	0.650949
R_medial_orbitofrontal_cortex_W/G_MP	Education_1	Risk Factors	-0.27284	0.104611	189.215	-2.60814	0.0098303
R_medial_orbitofrontal_cortex_W/G_MP	Education_2	Risk Factors	-0.0842559	0.100047	191.483	-0.84216	0.400749
R_medial_orbitofrontal_cortex_W/G_MP	APOE4_1	Risk Factors	-0.0557456	0.112263	192.753	-0.496561	0.620065
R_pars_orbitalis_W/G_MP	p-Tau181	Plasma AD Biomarkers	0.215508	0.102823	153.167	2.09591	0.0377347
R_pars_orbitalis_W/G_MP	t-Tau	Plasma AD Biomarkers	0.130242	0.0781561	144.341	1.66643	0.0977961
R_pars_orbitalis_W/G_MP	GFAP	Plasma AD Biomarkers	0.251396	0.0964752	167.676	2.60581	0.0099904
R_pars_orbitalis_W/G_MP	NfL	Plasma AD Biomarkers	0.22725	0.0861826	163.181	2.63685	0.00917647
R_pars_orbitalis_W/G_MP	AB42	Plasma AD Biomarkers	0.136299	0.200521	153.895	0.679725	0.4977
R_pars_orbitalis_W/G_MP	AB40	Plasma AD Biomarkers	0.227942	0.203466	152.298	1.12029	0.264352
R_pars_orbitalis_W/G_MP	Language	Cognitive Outcomes	-0.28434	0.0707173	175.674	-4.0208	8.59799e-05
R_pars_orbitalis_W/G_MP	Memory	Cognitive Outcomes	-0.223454	0.0708402	177.672	-3.15434	0.0018892
R_pars_orbitalis_W/G_MP	Executive function	Cognitive Outcomes	-0.299348	0.072405	184.857	-4.13436	5.39387e-05
R_pars_orbitalis_W/G_MP	MMSE	Cognitive Outcomes	-0.0568757	0.0131095	181.531	-4.3385	2.37703e-05
R_pars_orbitalis_W/G_MP	Age_at_MRI	Risk Factors	-0.0706503	0.00387098	445.086	-18.2513	5.7763e-56
R_pars_orbitalis_W/G_MP	Female	Risk Factors	0.0578207	0.0825418	166.91	0.700502	0.484589
R_pars_orbitalis_W/G_MP	Education_1	Risk Factors	-0.0563755	0.101705	166.14	-0.554306	0.580115
R_pars_orbitalis_W/G_MP	Education_2	Risk Factors	0.0407231	0.0973301	168.103	0.418403	0.676187
R_pars_orbitalis_W/G_MP	APOE4_1	Risk Factors	-0.0331175	0.109276	170.635	-0.303064	0.76221
R_pars_opercularis_W/G_MP	p-Tau181	Plasma AD Biomarkers	0.200845	0.103064	162.048	1.94873	0.0530549
R_pars_opercularis_W/G_MP	t-Tau	Plasma AD Biomarkers	0.167032	0.0783257	156.101	2.13252	0.0345278
R_pars_opercularis_W/G_MP	GFAP	Plasma AD Biomarkers	0.283288	0.0967989	179.586	2.92656	0.00387047
R_pars_opercularis_W/G_MP	NfL	Plasma AD Biomarkers	0.199052	0.0867928	171.873	2.29341	0.023035
R_pars_opercularis_W/G_MP	AB42	Plasma AD Biomarkers	0.298815	0.198847	167.548	1.50274	0.134789
R_pars_opercularis_W/G_MP	AB40	Plasma AD Biomarkers	0.372602	0.201849	165.893	1.84594	0.0666829
R_pars_opercularis_W/G_MP	Language	Cognitive Outcomes	-0.218622	0.0707264	191.982	-3.09109	0.00229086
R_pars_opercularis_W/G_MP	Memory	Cognitive Outcomes	-0.214484	0.0715398	195.242	-2.9981	0.00306991
R_pars_opercularis_W/G_MP	Executive function	Cognitive Outcomes	-0.281222	0.0732188	198.811	-3.84085	0.000164813
R_pars_opercularis_W/G_MP	MMSE	Cognitive Outcomes	-0.0538984	0.013262	199.716	-4.06413	6.92877e-05
R_pars_opercularis_W/G_MP	Age_at_MRI	Risk Factors	-0.0621343	0.0039711	441.519	-15.6466	3.21075e-44
R_pars_opercularis_W/G_MP	Female	Risk Factors	-0.0287926	0.0836008	182.376	-0.344406	0.730938
R_pars_opercularis_W/G_MP	Education_1	Risk Factors	-0.022283	0.103002	181.416	-0.216336	0.828969
R_pars_opercularis_W/G_MP	Education_2	Risk Factors	0.0190543	0.0985888	183.467	0.19327	0.846961
R_pars_opercularis_W/G_MP	APOE4_1	Risk Factors	-0.0823546	0.110716	186.689	-0.743834	0.457912
R_pars_triangularis_W/G_MP	p-Tau181	Plasma AD Biomarkers	0.225458	0.105574	167.682	2.13554	0.0341684
R_pars_triangularis_W/G_MP	t-Tau	Plasma AD Biomarkers	0.117911	0.0808993	158.363	1.4575	0.146959
R_pars_triangularis_W/G_MP	GFAP	Plasma AD Biomarkers	0.251196	0.0995635	182.169	2.52297	0.0124924
R_pars_triangularis_W/G_MP	NfL	Plasma AD Biomarkers	0.200773	0.0890482	176.002	2.25465	0.0253878
R_pars_triangularis_W/G_MP	AB42	Plasma AD Biomarkers	0.194873	0.203903	173.78	0.955716	0.340544
R_pars_triangularis_W/G_MP	AB40	Plasma AD Biomarkers	0.215769	0.206993	171.533	1.0424	0.298693
R_pars_triangularis_W/G_MP	Language	Cognitive Outcomes	-0.282748	0.072862	203.28	-3.8806	0.000140765
R_pars_triangularis_W/G_MP	Memory	Cognitive Outcomes	-0.173321	0.0737659	198.745	-2.34961	0.019774
R_pars_triangularis_W/G_MP	Executive function	Cognitive Outcomes	-0.259257	0.075142	206.552	-3.45022	0.000679023
R_pars_triangularis_W/G_MP	MMSE	Cognitive Outcomes	-0.0512055	0.0137377	201.012	-3.72737	0.000251491
R_pars_triangularis_W/G_MP	Age_at_MRI	Risk Factors	-0.0599645	0.00406984	459.925	-14.7339	1.59415e-40
R_pars_triangularis_W/G_MP	Female	Risk Factors	0.109946	0.0862223	187.4	1.27514	0.203838
R_pars_triangularis_W/G_MP	Education_1	Risk Factors	-0.0804096	0.106236	186.496	-0.756899	0.450066
R_pars_triangularis_W/G_MP	Education_2	Risk Factors	-0.0343134	0.101675	188.604	-0.337481	0.73613
R_pars_triangularis_W/G_MP	APOE4_1	Risk Factors	-0.155965	0.114168	191.607	-1.3661	0.173507
R_precuneus_W/G_MP	p-Tau181	Plasma AD Biomarkers	0.0887068	0.102588	149.424	0.864693	0.388593
R_precuneus_W/G_MP	t-Tau	Plasma AD Biomarkers	0.052672	0.077827	144.935	0.676784	0.499622
R_precuneus_W/G_MP	GFAP	Plasma AD Biomarkers	0.110224	0.0968679	163.564	1.13788	0.256835
R_precuneus_W/G_MP	NfL	Plasma AD Biomarkers	0.0576245	0.086191	156.59	0.668568	0.504756
R_precuneus_W/G_MP	AB42	Plasma AD Biomarkers	0.206943	0.193462	158.593	1.06968	0.286387
R_precuneus_W/G_MP	AB40	Plasma AD Biomarkers	0.152893	0.196326	153.324	0.778774	0.437313
R_precuneus_W/G_MP	Language	Cognitive Outcomes	-0.235418	0.0687643	198.402	-3.42355	0.000750835
R_precuneus_W/G_MP	Memory	Cognitive Outcomes	-0.108287	0.0684882	197.022	-1.58111	0.115457
R_precuneus_W/G_MP	Executive function	Cognitive Outcomes	-0.214683	0.0702544	204.361	-3.05579	0.00254413
R_precuneus_W/G_MP	MMSE	Cognitive Outcomes	-0.0553397	0.0126554	210.502	-4.37282	1.92792e-05
R_precuneus_W/G_MP	Age_at_MRI	Risk Factors	-0.0487857	0.00395266	371.489	-12.3425	1.44983e-29
R_precuneus_W/G_MP	Female	Risk Factors	-0.0155233	0.0796769	191.08	-0.194828	0.845735
R_precuneus_W/G_MP	Education_1	Risk Factors	-0.0848055	0.0981235	189.295	-0.864273	0.388532
R_precuneus_W/G_MP	Education_2	Risk Factors	-0.0275876	0.0939828	191.303	-0.293539	0.769428
R_precuneus_W/G_MP	APOE4_1	Risk Factors	0.0297099	0.105701	197.492	0.281076	0.778946
R_rostral_middle_frontal_gyrus_W/G_MP	p-Tau181	Plasma AD Biomarkers	0.149628	0.0934195	151.773	1.60167	0.111307
R_rostral_middle_frontal_gyrus_W/G_MP	t-Tau	Plasma AD Biomarkers	0.0961139	0.0704992	146.794	1.36333	0.174865
R_rostral_middle_frontal_gyrus_W/G_MP	GFAP	Plasma AD Biomarkers	0.156348	0.0879644	166.041	1.77741	0.077332
R_rostral_middle_frontal_gyrus_W/G_MP	NfL	Plasma AD Biomarkers	0.167879	0.0785402	162.477	2.13749	0.0340538
R_rostral_middle_frontal_gyrus_W/G_MP	AB42	Plasma AD Biomarkers	0.291348	0.177709	164.294	1.63946	0.10303
R_rostral_middle_frontal_gyrus_W/G_MP	AB40	Plasma AD Biomarkers	0.193846	0.18105	159.302	1.07068	0.285935
R_rostral_middle_frontal_gyrus_W/G_MP	Language	Cognitive Outcomes	-0.256318	0.0638713	197.484	-4.01304	8.5048e-05
R_rostral_middle_frontal_gyrus_W/G_MP	Memory	Cognitive Outcomes	-0.123974	0.063196	198.766	-1.96173	0.0511901
R_rostral_middle_frontal_gyrus_W/G_MP	Executive function	Cognitive Outcomes	-0.21658	0.0652903	204.28	-3.31718	0.0010763
R_rostral_middle_frontal_gyrus_W/G_MP	MMSE	Cognitive Outcomes	-0.0413462	0.0117561	207.656	-3.51701	0.000535965
R_rostral_middle_frontal_gyrus_W/G_MP	Age_at_MRI	Risk Factors	-0.0638355	0.0036454	375.22	-17.5112	1.31363e-50
R_rostral_middle_frontal_gyrus_W/G_MP	Female	Risk Factors	0.0391759	0.0734799	193.994	0.533151	0.594539
R_rostral_middle_frontal_gyrus_W/G_MP	Education_1	Risk Factors	-0.118529	0.0904916	192.191	-1.30983	0.191817
R_rostral_middle_frontal_gyrus_W/G_MP	Education_2	Risk Factors	0.00817731	0.086673	194.218	0.0943466	0.924931
R_rostral_middle_frontal_gyrus_W/G_MP	APOE4_1	Risk Factors	-0.0764166	0.0974798	200.472	-0.783923	0.434011
R_superior_frontal_gyrus_W/G_MP	p-Tau181	Plasma AD Biomarkers	0.313978	0.10854	156.002	2.89273	0.00436533
R_superior_frontal_gyrus_W/G_MP	t-Tau	Plasma AD Biomarkers	0.238161	0.0821996	145.178	2.89735	0.00434672
R_superior_frontal_gyrus_W/G_MP	GFAP	Plasma AD Biomarkers	0.339127	0.101357	169.158	3.34585	0.00101061
R_superior_frontal_gyrus_W/G_MP	NfL	Plasma AD Biomarkers	0.304326	0.0908116	165.96	3.35118	0.000996405
R_superior_frontal_gyrus_W/G_MP	AB42	Plasma AD Biomarkers	0.296235	0.212955	149.61	1.39107	0.16627
R_superior_frontal_gyrus_W/G_MP	AB40	Plasma AD Biomarkers	0.433032	0.216504	151.873	2.00011	0.047271
R_superior_frontal_gyrus_W/G_MP	Language	Cognitive Outcomes	-0.405128	0.0767985	150.312	-5.2752	4.54535e-07
R_superior_frontal_gyrus_W/G_MP	Memory	Cognitive Outcomes	-0.285578	0.0767528	140.416	-3.72076	0.00028648
R_superior_frontal_gyrus_W/G_MP	Executive function	Cognitive Outcomes	-0.406294	0.0774644	149.206	-5.24491	5.26554e-07
R_superior_frontal_gyrus_W/G_MP	MMSE	Cognitive Outcomes	-0.0718248	0.0139647	141.686	-5.14332	8.8202e-07
R_superior_frontal_gyrus_W/G_MP	Age_at_MRI	Risk Factors	-0.0769902	0.0040247	460.04	-19.1294	1.91157e-60
R_superior_frontal_gyrus_W/G_MP	Female	Risk Factors	-0.030206	0.0890987	127.007	-0.339017	0.735157
R_superior_frontal_gyrus_W/G_MP	Education_1	Risk Factors	-0.08409	0.1098	126.611	-0.765845	0.445194
R_superior_frontal_gyrus_W/G_MP	Education_2	Risk Factors	-0.0498086	0.105027	128.28	-0.474246	0.636131
R_superior_frontal_gyrus_W/G_MP	APOE4_1	Risk Factors	-0.165101	0.117862	129.457	-1.40079	0.163669
R_superior_temporal_gyrus_W/G_MP	p-Tau181	Plasma AD Biomarkers	0.190435	0.105945	152.103	1.7975	0.0742407
R_superior_temporal_gyrus_W/G_MP	t-Tau	Plasma AD Biomarkers	0.0983684	0.0802676	144.809	1.22551	0.222374
R_superior_temporal_gyrus_W/G_MP	GFAP	Plasma AD Biomarkers	0.269124	0.0994974	168.513	2.70484	0.00753563
R_superior_temporal_gyrus_W/G_MP	NfL	Plasma AD Biomarkers	0.16822	0.0889894	159.608	1.89034	0.0605257
R_superior_temporal_gyrus_W/G_MP	AB42	Plasma AD Biomarkers	0.264312	0.203181	156.695	1.30087	0.195213
R_superior_temporal_gyrus_W/G_MP	AB40	Plasma AD Biomarkers	0.195576	0.206764	153.079	0.945893	0.345694
R_superior_temporal_gyrus_W/G_MP	Language	Cognitive Outcomes	-0.23982	0.0703526	175.938	-3.40883	0.000808894
R_superior_temporal_gyrus_W/G_MP	Memory	Cognitive Outcomes	-0.165341	0.0695402	177.227	-2.37764	0.0184887
R_superior_temporal_gyrus_W/G_MP	Executive function	Cognitive Outcomes	-0.263752	0.0716161	180.268	-3.68285	0.000304684
R_superior_temporal_gyrus_W/G_MP	MMSE	Cognitive Outcomes	-0.0652966	0.0126271	191.705	-5.17113	5.82838e-07
R_superior_temporal_gyrus_W/G_MP	Age_at_MRI	Risk Factors	-0.0563479	0.00393579	374.006	-14.3168	2.23188e-37
R_superior_temporal_gyrus_W/G_MP	Female	Risk Factors	0.0357438	0.0803958	174.672	0.444597	0.657161
R_superior_temporal_gyrus_W/G_MP	Education_1	Risk Factors	-0.06085	0.0990264	173.285	-0.614483	0.539702
R_superior_temporal_gyrus_W/G_MP	Education_2	Risk Factors	0.0375809	0.0948267	175.196	0.396311	0.692358
R_superior_temporal_gyrus_W/G_MP	APOE4_1	Risk Factors	0.000149592	0.106586	179.99	0.00140348	0.998882

### Sheet: sTable-9
Table S9: Characterstics of neuropathological samples across clinical dianosis and Braak stagings.
Sample characterstics acroos clinical diagnosis
Characteristic	Overall N = 36	CN N = 19	MCI N = 6	Dementia N = 11
Age at MRI	71.44 (10.41)	71.79 (7.87)	77.37 (14.53)	67.61 (11.18)
Age at death	86.62 (8.72)	88.28 (6.70)	88.07 (10.24)	81.98 (10.74)
(Missing)	5	2	0	3
Braak
0	2 (5.56)	2 (10.53)	0 (0.00)	0 (0.00)
1	4 (11.11)	1 (5.26)	1 (16.67)	2 (18.18)
2	11 (30.56)	6 (31.58)	4 (66.67)	1 (9.09)
3	12 (33.33)	8 (42.11)	1 (16.67)	3 (27.27)
4	2 (5.56)	1 (5.26)	0 (0.00)	1 (9.09)
5	3 (8.33)	1 (5.26)	0 (0.00)	2 (18.18)
6	2 (5.56)	0 (0.00)	0 (0.00)	2 (18.18)
LATE
0	20 (55.56)	13 (68.42)	4 (66.67)	3 (27.27)
1	11 (30.56)	5 (26.32)	2 (33.33)	4 (36.36)
2	2 (5.56)	0 (0.00)	0 (0.00)	2 (18.18)
3	3 (8.33)	1 (5.26)	0 (0.00)	2 (18.18)
Sample characterstics acroos Braak staging
Characteristic	Overall N = 36	0,1 N = 6	2,3 N = 23	4,5,6 N = 7
Age at MRI	71.44 (10.41)	70.45 (11.56)	72.67 (9.77)	68.23 (12.33)
Age at death	86.62 (8.72)	80.64 (10.60)	88.76 (7.72)	85.23 (8.27)
(Missing)	5	0	3	2
LATE
0	20 (55.56)	4 (66.67)	16 (69.57)	0 (0.00)
1	11 (30.56)	2 (33.33)	6 (26.09)	3 (42.86)
2	2 (5.56)	0 (0.00)	0 (0.00)	2 (28.57)
3	3 (8.33)	0 (0.00)	1 (4.35)	2 (28.57)
Given the limited sample size, Braak stages were grouped into three categories to enhance statistical stability: Braak 0,1, Braak 2,3, and Braak 4,5,6.
